# Mendelian randomization infers the effect of 14 parental illnesses on 44 congenital anomalies

**DOI:** 10.1101/2024.07.13.24310358

**Authors:** Tian Tian, Lei Tan, Wenjing Shao

## Abstract

**Background:** Congenital anomalies (CA), including congenital malformations (CM) and congenital deformities (CD), are significant health concerns influenced by genetic and environmental factors. Parental illnesses, especially those with genetic components, may affect the risk of congenital anomalies in offspring. Although clinical studies have suggested associations between certain parental illnesses and increased CM and CD risk, causal relationships remain unclear. This study employs a Mendelian randomization (MR) approach to investigate these potential causal links.

**Methods:** Fourteen parental illnesses were selected for this study: breast cancer, chronic bronchitis/emphysema, diabetes, heart disease, hypertension, and Alzheimer’s disease in mothers; and Alzheimer’s disease, bowel cancer, chronic bronchitis/emphysema, diabetes, heart disease, hypertension, lung cancer, and prostate cancer in fathers. Genetic variants associated with these illnesses were identified from genome-wide association studies (GWAS) in the UK Biobank. Genetic data for 44 congenital anomalies were sourced from the FinnGen database. Two-sample MR was conducted to estimate causal effects, with sensitivity analyses and multivariable MR (MVMR) to control for potential confounders.

**Results:** MR analysis revealed causal relationships between 13 parental illnesses and 13 specific congenital anomalies. Notably, mother’s hypertension significantly increased the risk of congenital hypothyroidism (IVW: OR = 7.969, 95% CI = 3.0826-20.6011, *p* = 4.20E-04), and father’s diabetes increased the risk of congenital heart defects in offspring (IVW: OR = 3.8E+09, 95% CI = 2.2E+04-6.6E+14, *p* = 3E-04). The associations’ strength varied with the type of parental illness and the specific congenital disease.

**Conclusion:** This study underscores the utility of MR in elucidating genetic influences of parental health conditions on congenital anomalies. The findings highlight the importance of managing parental health to reduce congenital anomalies risk in offspring. Further research is needed to explore underlying biological mechanisms and validate these findings in diverse populations.

## Supplementary Tables for "Mendelian randomization infers the effect of 14 parental illnesses on 44 congenital anomalies" (part 1 of 2)

### Sheet: Legend
Outline of supplementary tables 1-18
Supplementary table	Title
1	Detail information of GWAS data involved in this study.
2	Instrumental variables of positive causal effects of Illnesses of mother subgroups in the analyses of CA.
3	Instrumental variables of positive causal effects of Illnesses of father subgroups in the analyses of CA.
4	MR analysis of all groups with the risk of CA.
5	Instrumental variables of all groups in the analyses of CA.
Abbreviation:GWAS,genome-wide association studies;MR,Mendelian Randomization; CA, congenital anomalies; CD, congenital deformities; CM, congenital malformations; OR,odds ratio.

### Sheet: Table S-1
Supplementary Table S1. Detail information of GWAS data involved in this study.
GWAS ID	Year	Trait	Consortium	Sample size	Number of SNPs
Illnesses of mother:
ebi-a-GCST005923	2018	Maternal history of Alzheimer's disease	UKBB	288676	7776415
ukb-b-18167	2018	Illnesses of mother: High blood pressure	UKBB	426391	9851867
ukb-b-12477	2018	Illnesses of mother: Heart disease	UKBB	426240	9851867
ukb-a-216	2017	Illnesses of mother: Diabetes	UKBB	308780	10894596
ukb-b-12018	2018	Illnesses of mother: Chronic bronchitis/emphysema	UKBB	423692	9851867
ukb-a-213	2017	Illnesses of mother: Breast cancer	UKBB	308780	10894596
Illnesses of father:
ukb-a-201	2017	Illnesses of father: Heart disease	UKBB	292053	10894596
ukb-a-207	2017	Illnesses of father: High blood pressure	UKBB	292053	10894596
ukb-b-9127	2018	Illnesses of father: Chronic bronchitis/emphysema	UKBB	402389	9851867
ukb-a-205	2017	Illnesses of father: Lung cancer	UKBB	292053	10894596
ukb-b-20211	2018	Illnesses of father: Diabetes	UKBB	400687	9851867
ukb-b-7910	2018	Illnesses of father: Bowel cancer	UKBB	399920	9851867
ukb-b-323	2018	Illnesses of father: Alzheimer's disease/dementia	UKBB	399793	9851867
ukb-b-7773	2018	Illnesses of father: Prostate cancer	UKBB	399670	9851867
Outcomes
finn-b-Q17_CONGEN_DEFORMITI_FEET	2021	Congenital deformities of feet	FinnGen	—	16380461
finn-b-Q17_CONGEN_DEFORMITI_HIP	2021	Congenital deformities of hip	FinnGen	—	16380460
finn-b-E4_CONGEIOD	2021	Congenital iodine-deficiency syndrome/hypothyroidism	FinnGen	—	16380357
finn-b-Q17_CONGEN_MALFO_DEFORMAT_MUSCULOS_SYSTEM	2021	Congenital malformations and deformations of the musculoskeletal system	FinnGen	—	16380466
finn-b-Q17_CONGEN_MALFO_ANTER_SEGMENT_EYE	2021	Congenital malformations of anterior segment of eye	FinnGen	—	16380466
finn-b-Q17_CONGEN_MALFO_AORTIC_MITRAL_VALVES	2021	Congenital malformations of aortic and mitral valves	FinnGen	—	16380459
finn-b-Q17_CONGEN_MALFO_BREAST	2021	Congenital malformations of breast	FinnGen	—	16380460
finn-b-Q17_CONGEN_MALFO_CARDIAC_CHAMB_CONNECTIO	2021	Congenital malformations of cardiac chambers and connections	FinnGen	—	16380459
finn-b-Q17_CONGEN_MALFO_CARDIAC_SEPTA	2021	Congenital malformations of cardiac septa	FinnGen	—	16380464
finn-b-Q17_CONGEN_MALFO_EYE_EAR_FACE_NECK	2021	Congenital malformations of eye, ear, face and neck	FinnGen	—	16380466
finn-b-Q17_CONGEN_MALFO_EYELID_LACRIMAL_APPARA_ORBIT	2021	Congenital malformations of eyelid, lacrimal apparatus and orbit	FinnGen	—	16380466
finn-b-Q17_CONGEN_MALFO_GALLB_BILE_DUCTS_LIVER	2021	Congenital malformations of gallbladder, bile ducts and liver	FinnGen	—	16380464
finn-b-Q17_CONGEN_MALFO_GENITAL_ORGANS	2021	Congenital malformations of genital organs	FinnGen	—	16380466
finn-b-Q17_CONGEN_MALFO_GREAT_ARTERIES	2021	Congenital malformations of great arteries	FinnGen	—	16380460
finn-b-CONGEN_HEART_ARTER	2021	Congenital malformations of heart and great arteries	FinnGen	—	16380466
finn-b-Q17_CONGEN_MALFO_OVARIES_FALLOP_TUBES_BROAD_LIGAM	2021	Congenital malformations of ovaries, fallopian tubes and broad ligaments	FinnGen	—	16380460
finn-b-Q17_CONGEN_MALFO_PULMONARY_TRICU_VALVES	2021	Congenital malformations of pulmonary and tricuspid valves	FinnGen	—	16380459
finn-b-Q17_CONGEN_MALFO_SPINE_BONY_THORAX	2021	Congenital malformations of spine and bony thorax	FinnGen	—	16380460
finn-b-Q17_CONGEN_MALFO_CIRCULATO_SYSTEM	2021	Congenital malformations of the circulatory system	FinnGen	—	16380466
finn-b-Q17_CONGEN_MALFO_MUSCULOS_SYSTEM_NOT_ELSEW_CLASSIFIED	2021	Congenital malformations of the musculoskeletal system, not elsewhere classified	FinnGen	—	16380460
finn-b-Q17_CONGEN_MALFO_NERVOUS_SYSTEM	2021	Congenital malformations of the nervous system	FinnGen	—	16380466
finn-b-Q17_CONGEN_MALFO_RESPI_SYSTEM	2021	Congenital malformations of the respiratory system	FinnGen	—	16380466
finn-b-Q17_CONGEN_MALFO_URINARY_SYSTEM	2021	Congenital malformations of the urinary system	FinnGen	—	16380466
finn-b-Q17_CONGEN_MALFO_TRACHEA_BRONCHUS	2021	Congenital malformations of trachea and bronchus	FinnGen	—	16380466
finn-b-Q17_CONGEN_MALFO_UTERUS_CERVIX	2021	Congenital malformations of uterus and cervix	FinnGen	—	16380459
finn-b-Q17_CONGEN_MUSCULOS_DEFORMITI_HEAD_FACE_SPINE_CHEST	2021	Congenital musculoskeletal deformities of head, face, spine and chest	FinnGen	—	16380460
finn-b-Q17_CONGEN_OBSTRUCTIVE_DEFECTS_RENAL_PELVIS_CONGEN_MALFO_URETER	2021	Congenital obstructive defects of renal pelvis and congenital malformations of ureter	FinnGen	—	16380466
finn-b-HYPOTHYROIDISM	2021	Hypothyroidism (congenital or acquired)	FinnGen	—	16378441
finn-b-Q17_OTHER_CONGEN_MALFO	2021	Other congenital malformations	FinnGen	—	16380466
finn-b-Q17_OTHER_CONGEN_MALFO_CIRCULATO_SYSTEM	2021	Other congenital malformations of circulatory system	FinnGen	—	16380459
finn-b-Q17_OTHER_CONGEN_MALFO_EAR	2021	Other congenital malformations of ear	FinnGen	—	16380466
finn-b-Q17_OTHER_CONGEN_MALFO_FACE_NECK	2021	Other congenital malformations of face and neck	FinnGen	—	16380466
finn-b-Q17_OTHER_CONGEN_MALFO_FEMALE_GENITALIA	2021	Other congenital malformations of female genitalia	FinnGen	—	16380458
finn-b-Q17_OTHER_CONGEN_MALFO_HEART	2021	Other congenital malformations of heart	FinnGen	—	16380459
finn-b-Q17_OTHER_CONGEN_MALFO_INTESTINE	2021	Other congenital malformations of intestine	FinnGen	—	16380465
finn-b-Q17_OTHER_CONGEN_MALFO_LIMBS	2021	Other congenital malformations of limb(s)	FinnGen	—	16380461
finn-b-Q17_OTHER_CONGEN_MALFO_MALE_GENITAL_ORGANS	2021	Other congenital malformations of male genital organs	FinnGen	—	16380458
finn-b-Q17_OTHER_CONGEN_MALFO_NERVOUS_SYSTEM	2021	Other congenital malformations of nervous system	FinnGen	—	16380463
finn-b-Q17_OTHER_CONGEN_MALFO_PERIP_VASCULAR_SYSTEM	2021	Other congenital malformations of peripheral vascular system	FinnGen	—	16380459
finn-b-Q17_OTHER_CONGEN_MALFO_SKIN	2021	Other congenital malformations of skin	FinnGen	—	16380462
finn-b-Q17_OTHER_CONGEN_MALFO_DIGES_SYSTEM1	2021	Other congenital malformations of the digestive system	FinnGen	—	16380466
finn-b-Q17_OTHER_CONGEN_MALFO_TONGUE_MOUTH_PHARYNX	2021	Other congenital malformations of tongue, mouth and pharynx	FinnGen	—	16380464
finn-b-Q17_OTHER_CONGEN_MALFO_NOT_ELSEW_CLASSIFIED	2021	Other congenital malformations, not elsewhere classified	FinnGen	—	16380460
finn-b-Q17_OTHER_SPECIFE_CONGEN_MALFO_SYNDR_AFFECTING_MULTIPLE_SYSTEMS	2021	Other specified congenital malformation syndromes affecting multiple systems	FinnGen	—	16380460
finn-b-O15_MATERN_HYPERT_UNS	2021	Unspecified maternal hypertension	FinnGen	—	16379586
Abbreviation：GWAS,genome-wide association studies; CA, congenital anomalies; CD, congenital deformities; CM, congenital malformations; UVMR, Univariable MR; MVMR, multivariable mendelian randomization; SD standard deviation；OR, odds ratio; CI, confidence interval; UKBB, United Kingdom Biobank.

### Sheet: Table S-2
Supplementary Table S2. Instrumental variables of positive causal effects of Illnesses of mother subgroups in the analyses of CA.
Supplementary Table S2.1. Instrumental variables of Illnesses of mother: breast cancer in the analyses of congenital malformations (CM) of the ovaries, fallopian tubes, and broad ligament.
chr	pos	SNP	EA.exposure	OA.exposure	beta.exposure	se.exposure	pval.exposure	R2	F	EA.outcome	OA.outcome	beta.outcome	se.outcome	pval.outcome
10	123338975	rs1078806	G	A	0.00793465	0.000708027	3.83001e-29	0.000406565	125.589	G	A	0.0975	0.0517	0.0591793
5	44706498	rs10941679	G	A	0.00498854	0.000806016	6.05703e-10	0.000124039	38.3051	G	A	0.0109	0.0575	0.8493
12	96027467	rs11836367	T	C	-0.00453801	0.0007284	4.66692e-10	0.000125686	38.814	T	C	-0.0284	0.0512	0.579399
19	44281898	rs11879798	A	G	0.00414871	0.000716938	7.18505e-09	0.000108434	33.4858	A	G	0.0444	0.0534	0.4056
10	80849153	rs1269867	T	C	-0.00390955	0.000697895	2.12173e-08	0.00010162	31.3813	T	C	0.0392	0.0508	0.4401
2	217920769	rs4442975	T	G	-0.00396387	0.000697343	1.3151e-08	0.000104629	32.3105	T	G	0.0556	0.0506	0.2722
16	52599188	rs4784227	T	C	0.00853404	0.000813516	9.66718e-26	0.000356265	110.046	T	C	0.1171	0.0581	0.0437895
22	19891717	rs58952190	C	T	0.0133051	0.00241938	3.81399e-08	9.79347e-05	30.243	C	T	0.1645	0.2116	0.4368
11	69331418	rs78540526	T	C	0.0115226	0.00135193	1.56099e-17	0.000235202	72.6423	T	C	-0.0087	0.0892	0.9227
12	28183286	rs7976725	G	A	-0.00527894	0.000841827	3.59642e-10	0.000127334	39.3228	G	A	0.0124	0.0646	0.8471
6	151952332	rs9397437	A	G	0.0102104	0.00135987	6.00206e-14	0.000182542	56.3752	A	G	0.1805	0.1435	0.2085
Abbreviation: CA, congenital anomalies; CD, congenital deformities; CM, congenital malformations; UKBB, United Kingdom Biobank;SNP single nucleotide polymorphism;EA,effect_allele;OA,other_allele.
Supplementary Table S2.2. Instrumental variables of Illnesses of mother: Alzheimer's disease in the analyses of other CM of the peripheral vascular system.
chr	pos	SNP	EA.exposure	OA.exposure	beta.exposure	se.exposure	pval.exposure	R2	F	EA.outcome	OA.outcome	beta.outcome	se.outcome	pval.outcome
19	45251156	rs2965169	C	A	-0.105649	0.0125295	3.39625e-17	0.000246233	71.0985	C	A	-0.0252	0.1187	0.8316
19	45411941	rs429358	C	T	0.592698	0.0113009	1e-200	0.00943869	2750.67	C	T	0.2564	0.1456	0.0782402
19	45335676	rs56394238	G	A	0.135228	0.012301	4.12098e-28	0.000418466	120.851	G	A	-0.0011	0.113	0.9921
2	127892810	rs6733839	T	C	0.115619	0.0122573	3.99945e-21	0.000308123	88.9745	T	C	0.246	0.1182	0.0374498
Abbreviation: CA, congenital anomalies; CD, congenital deformities; CM, congenital malformations; UKBB, United Kingdom Biobank;SNP single nucleotide polymorphism;EA,effect_allele;OA,other_allele.
Supplementary Table S2.3. Instrumental variables of Illnesses of mother: diabetes in the analyses of CM of the urinary system.
chr	pos	SNP	EA.exposure	OA.exposure	beta.exposure	se.exposure	pval.exposure	R2	F	EA.outcome	OA.outcome	beta.outcome	se.outcome	pval.outcome
9	22134253	rs10811662	A	G	-0.00589406	0.000959443	8.1e-10	0.000122205	37.7388	A	G	0.1271	0.0699	0.0690494
10	94466910	rs11187140	A	G	-0.00455819	0.000760859	2.09e-09	0.000116219	35.89	A	G	-0.0091	0.0502	0.8557
10	12307894	rs11257655	T	C	0.00558476	0.000894991	4.38e-10	0.000126086	38.9376	T	C	0.0725	0.056	0.1958
3	123082398	rs11717195	C	T	-0.00548712	0.000842196	7.27e-11	0.000137453	42.4482	C	T	0.0003	0.0645	0.996
2	227099180	rs2943645	T	C	0.00437584	0.00076096	8.91e-09	0.000107079	33.0671	T	C	-0.01	0.051	0.8446
19	45411941	rs429358	C	T	-0.00760892	0.00100218	3.15e-14	0.000186648	57.6437	C	T	-0.1424	0.0637	0.0254302
3	185497635	rs4376068	C	A	0.00518447	0.000786089	4.25e-11	0.000140849	43.4973	C	A	0.0294	0.053	0.5785
12	121197124	rs692902	T	C	-0.00609307	0.000926611	4.85e-11	0.000140013	43.2389	T	C	-0.0397	0.0621	0.5222
12	4384844	rs76895963	G	T	-0.0174583	0.0028246	6.38e-10	0.000123705	38.2021	G	T	-0.1604	0.1463	0.2728
11	72460398	rs77464186	C	A	-0.00586504	0.000997689	4.14e-09	0.000111906	34.558	C	A	-0.0167	0.0578	0.7722
10	114758349	rs7903146	T	C	0.0140247	0.000800184	9.66e-69	0.000993863	307.188	T	C	0.0573	0.0611	0.348
6	20680678	rs9348441	A	T	0.00485187	0.000826662	4.38e-09	0.000111549	34.4476	A	T	-0.019	0.0521	0.7151
8	118204020	rs9650069	T	C	-0.00441097	0.000792875	2.65e-08	0.000100223	30.9497	T	C	-0.0596	0.0507	0.239
Abbreviation: CA, congenital anomalies; CD, congenital deformities; CM, congenital malformations; UKBB, United Kingdom Biobank;SNP single nucleotide polymorphism;EA,effect_allele;OA,other_allele.
Supplementary Table S2.4. Instrumental variables of Illnesses of mother: hypertension in the analyses of congenital hypothyroidism.
chr	pos	SNP	EA.exposure	OA.exposure	beta.exposure	se.exposure	pval.exposure	R2	F	EA.outcome	OA.outcome	beta.outcome	se.outcome	pval.outcome
5	114389826	rs10061288	G	A	-0.00581772	0.000996365	5.30005e-09	7.99514e-05	34.0931	G	A	-0.0091	0.0136	0.5033
12	54527654	rs10876539	G	A	-0.00576841	0.000999229	7.79992e-09	7.8152e-05	33.3258	G	A	-0.0275	0.0137	0.0451502
10	104776527	rs11191515	A	G	-0.0104028	0.00185976	2.19999e-08	7.33748e-05	31.2885	A	G	-0.0062	0.024	0.7953
16	75452782	rs11642572	T	C	0.00589274	0.00101415	6.19998e-09	7.91749e-05	33.762	T	C	0.0043	0.0137	0.7561
12	48254353	rs117913411	A	T	0.0175986	0.0027793	2.39999e-10	9.40235e-05	40.0944	A	T	0.0367	0.0268	0.1701
1	56770218	rs12143461	A	G	-0.00600149	0.00106829	1.89998e-08	7.40116e-05	31.5601	A	G	-0.0122	0.0141	0.3888
5	157812020	rs12188031	C	T	-0.00586449	0.00103596	1.5e-08	7.51508e-05	32.0459	C	T	-0.0255	0.0143	0.0749894
4	81182554	rs12509595	C	T	0.0079311	0.00109627	4.70002e-13	0.000122736	52.3395	C	T	0.0221	0.0147	0.1337
2	26911509	rs1275984	C	A	-0.00849438	0.00102592	1.20005e-16	0.000160753	68.5542	C	A	-0.0204	0.0137	0.1352
19	7257990	rs12978472	G	C	-0.00913759	0.00149438	9.69996e-10	8.76789e-05	37.3886	G	C	-0.063	0.0276	0.02249
7	27324196	rs17473410	G	T	0.0101196	0.00185155	4.60002e-08	7.00515e-05	29.8713	G	T	0.0319	0.0233	0.171
20	10965998	rs1887320	A	G	0.00628229	0.00099865	3.2e-10	9.28028e-05	39.5738	A	G	0.0071	0.0138	0.6075
15	91428955	rs1894400	T	C	0.0104685	0.00106203	6.4003e-23	0.000227818	97.1613	T	C	0.0028	0.0153	0.8542
14	68343363	rs1950764	A	G	-0.00761644	0.00131911	7.69999e-09	7.81808e-05	33.338	A	G	-0.0413	0.02	0.0391498
6	127218090	rs2210601	T	C	0.0087468	0.0010238	1.29987e-17	0.000171153	72.9905	T	C	0.004	0.0137	0.7716
1	230844772	rs2478539	T	G	0.00631478	0.00101416	4.79999e-10	9.09193e-05	38.7705	T	G	0.0006	0.0137	0.9636
3	11278211	rs347617	T	C	0.00584831	0.00106048	3.50002e-08	7.13209e-05	30.4126	T	C	0.0367	0.0142	0.00985803
12	115556307	rs35427	G	T	-0.00737377	0.00104802	1.99986e-12	0.000116086	49.5037	G	T	-0.0111	0.0142	0.4358
1	11880738	rs3753584	C	T	-0.00793774	0.00135005	4.09996e-09	8.10682e-05	34.5694	C	T	-0.0325	0.0193	0.0914492
7	150690176	rs3918226	T	C	0.0104194	0.00185229	1.89998e-08	7.4204e-05	31.6421	T	C	0.1138	0.0268	2.13599e-05
7	69016568	rs41849	C	T	0.00600549	0.00104962	1.09999e-08	7.677e-05	32.7364	C	T	0.0243	0.0143	0.08931
19	45411941	rs429358	C	T	-0.0103838	0.00137911	5.10035e-14	0.000132938	56.6908	C	T	0.0369	0.0176	0.03597
10	115822543	rs4917676	T	C	0.00858985	0.00134371	1.6e-10	9.5832e-05	40.8656	T	C	-0.0036	0.0194	0.8546
11	1890990	rs592373	A	G	0.00700255	0.00103112	1.10002e-11	0.000108153	46.1203	A	G	0.0274	0.0139	0.0485702
3	27547083	rs602543	T	C	-0.0060135	0.00101942	3.69999e-09	8.16028e-05	34.7974	T	C	-0.0023	0.0138	0.8677
20	57740605	rs6026742	A	G	0.00912772	0.0015515	4e-09	8.11667e-05	34.6114	A	G	0.034	0.0183	0.0630101
11	100593538	rs633185	C	G	0.00659069	0.00110873	2.80001e-09	8.2864e-05	35.3352	C	G	0.0164	0.015	0.2729
10	63518748	rs72831345	A	G	-0.00772226	0.00141147	4.49997e-08	7.01951e-05	29.9325	A	G	-0.0223	0.0225	0.3228
5	32709219	rs764124	A	G	-0.0069257	0.00116885	3.09999e-09	8.23315e-05	35.1081	A	G	0.0054	0.0161	0.7377
Abbreviation: CA, congenital anomalies; CD, congenital deformities; CM, congenital malformations; UKBB, United Kingdom Biobank;SNP single nucleotide polymorphism;EA,effect_allele;OA,other_allele.
Supplementary Table S2.5. Instrumental variables of Illnesses of mother: chronic bronchitis/emphysema in the analyses of CM of the breast.
chr	pos	SNP	EA.exposure	OA.exposure	beta.exposure	se.exposure	pval.exposure	R2	F	EA.outcome	OA.outcome	beta.outcome	se.outcome	pval.outcome
9	136485294	rs111596452	C	T	0.00477121	0.000841721	1.4e-08	7.58e-05	32.1306	C	T	0.1129	0.2788	0.685499
16	55089983	rs55676346	A	C	-0.00329112	0.000571724	8.6e-09	7.82e-05	33.137	A	C	-0.0626	0.1087	0.5646
15	78857986	rs55781567	G	C	0.00409785	0.000545144	5.6e-14	0.000133346	56.5051	G	C	0.2709	0.1074	0.0116899
3	49971514	rs7613875	A	C	0.002905	0.000517348	2e-08	7.44e-05	31.5301	A	C	0.1602	0.1013	0.1139
Abbreviation: CA, congenital anomalies; CD, congenital deformities; CM, congenital malformations; UKBB, United Kingdom Biobank;SNP single nucleotide polymorphism;EA,effect_allele;OA,other_allele.
Supplementary Table S2.6. Instrumental variables of Illnesses of mother: chronic bronchitis/emphysema in the analyses of CM of the gallbladder, bile ducts, and liver.
chr	pos	SNP	EA.exposure	OA.exposure	beta.exposure	se.exposure	pval.exposure	R2	F	EA.outcome	OA.outcome	beta.outcome	se.outcome	pval.outcome
9	136485294	rs111596452	C	T	0.00477121	0.000841721	1.4e-08	7.58e-05	32.1306	C	T	1.1646	0.3967	0.00332399
16	55089983	rs55676346	A	C	-0.00329112	0.000571724	8.6e-09	7.82e-05	33.137	A	C	-0.3173	0.1454	0.0291602
15	78857986	rs55781567	G	C	0.00409785	0.000545144	5.6e-14	0.000133346	56.5051	G	C	0.0643	0.1437	0.6546
3	49971514	rs7613875	A	C	0.002905	0.000517348	2e-08	7.44e-05	31.5301	A	C	0.2465	0.1356	0.0692197
Abbreviation: CA, congenital anomalies; CD, congenital deformities; CM, congenital malformations; UKBB, United Kingdom Biobank;SNP single nucleotide polymorphism;EA,effect_allele;OA,other_allele.
Supplementary Table S2.7. Instrumental variables of Illnesses of mother: heart disease in the analyses of congenital deformities (CD) of the hip.
chr	pos	SNP	EA.exposure	OA.exposure	beta.exposure	se.exposure	pval.exposure	R2	F	EA.outcome	OA.outcome	beta.outcome	se.outcome	pval.outcome
2	211540507	rs1047891	A	C	-0.00540965	0.000931152	6.3e-09	7.92e-05	33.7517	A	C	-0.1033	0.1054	0.3268
6	160922870	rs117733303	G	A	0.0371161	0.00321717	8.6e-31	0.000312167	133.099	G	A	0.9967	0.4451	0.0251501
9	22124504	rs1333047	T	A	0.0088187	0.000866198	2.4e-24	0.000243117	103.651	T	A	0.0861	0.0992	0.3856
6	32782387	rs2071475	A	G	0.00598456	0.00106458	1.9e-08	7.41e-05	31.6014	A	G	-0.1406	0.1419	0.3217
2	44072576	rs4299376	T	G	-0.00517901	0.000926436	2.3e-08	7.33e-05	31.2508	T	G	-0.0562	0.1189	0.6363
2	25333105	rs72807674	C	A	0.00541094	0.000948836	1.2e-08	7.63e-05	32.5208	C	A	-0.075	0.1331	0.5729
6	160997118	rs74617384	T	A	0.0210184	0.00160689	4.3e-39	0.000401235	171.09	T	A	0.1368	0.2337	0.5583
15	79061002	rs8043119	A	G	-0.00515119	0.000877644	4.4e-09	8.08e-05	34.449	A	G	-0.1249	0.1044	0.2317
6	12903957	rs9349379	G	A	0.00496304	0.000881972	1.8e-08	7.43e-05	31.6653	G	A	0.1426	0.0981	0.1459
Abbreviation: CA, congenital anomalies; CD, congenital deformities; CM, congenital malformations; UKBB, United Kingdom Biobank;SNP single nucleotide polymorphism;EA,effect_allele;OA,other_allele.

### Sheet: Table S-3
Supplementary Table S3. Instrumental variables of positive causal effects of Illnesses of father subgroups in the analyses of CA.
Supplementary Table S3.1. Instrumental variables of Illnesses of father: heart disease in the analyses of CD of the head, face, spine, and chest.
chr	pos	SNP	EA.exposure	OA.exposure	beta.exposure	se.exposure	pval.exposure	R2	F	EA.outcome	OA.outcome	beta.outcome	se.outcome	pval.outcome
12	111833788	rs10774624	A	G	-0.00734778	0.00122593	2.05442e-09	0.000122989	35.9234	A	G	-0.0128	0.1078	0.9052
2	145837441	rs1125128	G	A	-0.00715681	0.00126051	1.36653e-08	0.000110366	32.2362	G	A	-0.0366	0.1113	0.7422
1	55505647	rs11591147	T	G	-0.0261119	0.00462457	1.64051e-08	0.00010915	31.881	T	G	-0.7477	0.2817	0.00793908
6	160922870	rs117733303	G	A	0.0375625	0.00447751	4.91813e-17	0.000240918	70.3773	G	A	1.4789	0.5115	0.00383804
19	45426792	rs141622900	A	G	-0.0169997	0.00277579	9.12095e-10	0.000128408	37.5065	A	G	-0.0724	0.2977	0.8078
19	41813375	rs15052	C	T	0.00909301	0.00158878	1.04595e-08	0.000112144	32.7555	C	T	-0.1569	0.1256	0.2116
9	22099568	rs1537371	A	C	0.0163734	0.00121358	1.79763e-41	0.000622886	182.028	A	C	0.0781	0.1069	0.4649
17	2149505	rs1555568	C	T	0.00758583	0.00135281	2.05504e-08	0.000107653	31.4434	C	T	0.0636	0.1168	0.5863
9	136141870	rs2519093	T	C	0.00930699	0.00156082	2.48079e-09	0.00012173	35.5558	T	C	0.0662	0.131	0.6132
15	91437388	rs2521501	T	A	0.00873348	0.00130761	2.41102e-11	0.000152718	44.6083	T	A	0.1936	0.1197	0.1056
14	94844947	rs28929474	T	C	-0.025129	0.00427859	4.27908e-09	0.000118096	34.4942	T	C	0.2622	0.3794	0.4895
6	160710851	rs3127580	T	C	0.00921334	0.00166075	2.89714e-08	0.00010537	30.7767	T	C	-0.0416	0.1608	0.7958
1	222941082	rs35472374	T	C	0.00880512	0.00140067	3.25484e-10	0.000135294	39.5181	T	C	-0.0734	0.1347	0.586001
6	161005610	rs55730499	T	C	0.0321995	0.00221835	1.01042e-47	0.00072088	210.686	T	C	0.0591	0.2498	0.8131
1	109821307	rs583104	T	G	0.0100871	0.00144691	3.14196e-12	0.000166386	48.6012	T	G	0.0692	0.1267	0.5851
19	11202306	rs6511720	T	G	-0.0167483	0.00187334	3.90032e-19	0.000273607	79.9292	T	G	0.0721	0.1731	0.677001
4	148400011	rs72957606	G	A	0.0104503	0.00174768	2.24084e-09	0.000122411	35.7545	G	A	0.2475	0.1524	0.1043
16	83045790	rs7500448	G	A	-0.00785951	0.00140334	2.13836e-08	0.000107388	31.3662	G	A	0.0409	0.1311	0.755099
6	12903957	rs9349379	G	A	0.00838717	0.00123482	1.10637e-11	0.00015794	46.1339	G	A	0.063	0.1057	0.551501
Abbreviation: CA, congenital anomalies; CD, congenital deformities; CM, congenital malformations; UKBB, United Kingdom Biobank;SNP single nucleotide polymorphism;EA,effect_allele;OA,other_allele.
Supplementary Table S3.2. Instrumental variables of Illnesses of father: lung cancer in the analyses of other CM of the breast.
chr	pos	SNP	EA.exposure	OA.exposure	beta.exposure	se.exposure	pval.exposure	R2	F	EA.outcome	OA.outcome	beta.outcome	se.outcome	pval.outcome
13	32968810	rs11571818	C	T	0.0216505	0.00384393	1.77893e-08	0.000108612	31.7236	C	T	0.8327	0.5143	0.1054
15	78851615	rs2036527	A	G	0.0061414	0.000781655	3.95003e-15	0.000211325	61.7308	A	G	0.2681	0.1073	0.0125199
6	32654149	rs3134986	T	C	0.00580621	0.000866801	2.11057e-11	0.00015361	44.8687	T	C	0.1869	0.1846	0.3113
5	1324121	rs414965	A	G	-0.00470752	0.000747427	3.01342e-10	0.000135808	39.6683	A	G	-0.0078	0.1018	0.9388
Abbreviation: CA, congenital anomalies; CD, congenital deformities; CM, congenital malformations; UKBB, United Kingdom Biobank;SNP single nucleotide polymorphism;EA,effect_allele;OA,other_allele.
Supplementary Table S3.3. Instrumental variables of Illnesses of father:hypertension in the analyses of CM of the spine and bony thorax.
chr	pos	SNP	EA.exposure	OA.exposure	beta.exposure	se.exposure	pval.exposure	R2	F	EA.outcome	OA.outcome	beta.outcome	se.outcome	pval.outcome
13	32968810	rs11571818	C	T	0.0216505	0.00384393	1.77893e-08	0.000108612	31.7236	C	T	-0.2065	0.5232	0.6931
15	78851615	rs2036527	A	G	0.0061414	0.000781655	3.95003e-15	0.000211325	61.7308	A	G	-0.2292	0.1108	0.0386696
6	32654149	rs3134986	T	C	0.00580621	0.000866801	2.11057e-11	0.00015361	44.8687	T	C	-0.2839	0.1904	0.1358
5	1324121	rs414965	A	G	-0.00470752	0.000747427	3.01342e-10	0.000135808	39.6683	A	G	-0.006	0.1059	0.9545
Abbreviation: CA, congenital anomalies; CD, congenital deformities; CM, congenital malformations; UKBB, United Kingdom Biobank;SNP single nucleotide polymorphism;EA,effect_allele;OA,other_allele.
Supplementary Table S3.4. Instrumental variables of Illnesses of father: diabetes in the analyses of other CM of male genital organs.
chr	pos	SNP	EA.exposure	OA.exposure	beta.exposure	se.exposure	pval.exposure	R2	F	EA.outcome	OA.outcome	beta.outcome	se.outcome	pval.outcome
9	22134094	rs10811661	C	T	-0.00631329	0.000871703	4.40048e-13	0.000130892	52.4532	C	T	0.0353	0.2181	0.8713
13	80706455	rs1215470	C	T	-0.00411685	0.000729945	1.7e-08	7.93798e-05	31.8088	C	T	-0.2083	0.1683	0.2159
10	94466439	rs12219514	G	A	-0.00504155	0.000666462	3.90032e-14	0.000142794	57.2236	G	A	-0.2441	0.1539	0.1126
4	6301058	rs12642481	A	G	0.00435948	0.000711479	8.9e-10	9.36913e-05	37.5442	A	G	-0.0069	0.16	0.9658
3	185495320	rs13092876	A	G	0.00702548	0.000712011	5.79963e-23	0.000242923	97.3591	A	G	-0.1032	0.1661	0.5343
16	53800954	rs1421085	C	T	0.00453452	0.000672906	1.59993e-11	0.000113318	45.41	C	T	0.037	0.1559	0.8123
7	28189411	rs1635852	C	T	-0.00373318	0.000659775	1.5e-08	7.98962e-05	32.0158	C	T	0.1632	0.1548	0.2916
2	43678617	rs17406646	T	C	-0.00814969	0.00109927	1.20005e-13	0.000137154	54.9631	T	C	-0.4144	0.3578	0.2468
11	2857194	rs2237895	C	A	0.00450829	0.000668438	1.50003e-11	0.000113513	45.4883	C	A	-0.0286	0.153	0.8518
9	84308948	rs2796441	A	G	-0.00372325	0.00066791	2.5e-08	7.75478e-05	31.0747	A	G	-0.2299	0.1557	0.1398
12	66199734	rs2947793	A	G	0.00678103	0.00117769	8.50002e-09	8.27348e-05	33.1533	A	G	0.689	0.3395	0.0424405
3	23455582	rs35352848	C	T	-0.00509983	0.000819454	4.90004e-10	9.66529e-05	38.7311	C	T	0.0017	0.1658	0.9918
8	118191475	rs35859536	T	C	-0.00436387	0.000714175	9.90011e-10	9.31727e-05	37.3364	T	C	-0.1948	0.1597	0.2227
19	45411941	rs429358	C	T	-0.00597697	0.000914781	6.4003e-11	0.000106531	42.69	C	T	-0.082	0.1986	0.6797
2	27598097	rs4665972	C	T	0.00374681	0.000678283	3.29997e-08	7.61488e-05	30.514	C	T	0.0111	0.1586	0.9441
16	75236763	rs55993634	G	C	-0.00714286	0.00121693	4.39997e-09	8.59747e-05	34.4517	G	C	-0.5052	0.27	0.0613296
19	46158293	rs6509231	G	A	0.00451273	0.000733698	7.69999e-10	9.44056e-05	37.8305	G	A	-0.0952	0.1649	0.5638
2	146582074	rs71430030	G	A	-0.00742914	0.00134424	3.29997e-08	7.62228e-05	30.5437	G	A	-0.26	0.2286	0.2555
15	38762701	rs7162389	G	A	0.00414276	0.000743962	2.59998e-08	7.73819e-05	31.0082	G	A	0.3182	0.1676	0.0577006
3	123070517	rs7613951	T	C	-0.00475262	0.00076668	5.69994e-10	9.58939e-05	38.4269	T	C	-0.155	0.2032	0.4456
5	102682145	rs76160968	G	A	0.0123448	0.00150879	2.80027e-16	0.000167045	66.9435	G	A	0.3356	0.3725	0.3676
12	4384844	rs76895963	G	T	-0.0185597	0.00256073	4.19952e-13	0.000131085	52.5306	G	T	-0.4987	0.4593	0.2776
10	114758349	rs7903146	T	C	0.0145774	0.000726668	1.59993e-89	0.00100334	402.426	T	C	0.3002	0.1915	0.117
6	20652717	rs9295474	G	C	0.00549539	0.000711705	1.20005e-14	0.000148774	59.6204	G	C	0.2619	0.161	0.1039
6	43798902	rs9381257	T	C	-0.00375778	0.000677427	2.90001e-08	7.6789e-05	30.7706	T	C	-0.0973	0.1561	0.5329
13	51096095	rs963740	T	A	-0.00438463	0.000723001	1.29999e-09	9.17789e-05	36.7778	T	A	-0.0763	0.1888	0.6862
Abbreviation: CA, congenital anomalies; CD, congenital deformities; CM, congenital malformations; UKBB, United Kingdom Biobank;SNP single nucleotide polymorphism;EA,effect_allele;OA,other_allele.
Supplementary Table S3.5. Instrumental variables of Illnesses of father: prostate cancer in the analyses of CD of the feet.
chr	pos	SNP	EA.exposure	OA.exposure	beta.exposure	se.exposure	pval.exposure	R2	F	EA.outcome	OA.outcome	beta.outcome	se.outcome	pval.outcome
19	38743962	rs11667256	T	A	-0.00361774	0.000597965	1.40001e-09	9.1576e-05	36.6034	T	A	-0.051	0.078	0.5129
8	23525358	rs11782388	T	C	-0.00344403	0.000606577	1.40001e-08	8.06539e-05	32.2374	T	C	-0.0809	0.0763	0.2892
8	128528435	rs4582524	C	G	-0.00940343	0.00100104	5.79963e-21	0.000220736	88.2404	C	G	0.1211	0.1026	0.238
8	128413305	rs6983267	T	G	-0.00465407	0.000597677	6.89922e-15	0.000151693	60.636	T	G	-0.0346	0.0765	0.6509
11	68995958	rs7130881	G	A	0.00665997	0.000792368	4.30031e-17	0.000176731	70.6462	G	A	0.1767	0.1281	0.1678
12	53316821	rs73110471	A	G	0.00578676	0.000953	1.29999e-09	9.22451e-05	36.8708	A	G	0.1007	0.1057	0.3409
8	128018466	rs73351629	G	C	-0.00383298	0.000637565	1.79999e-09	9.04239e-05	36.1428	G	C	-0.1155	0.0846	0.1721
8	128077146	rs77541621	A	G	0.0177733	0.00186583	1.59993e-21	0.000226982	90.7381	A	G	0.7428	0.2599	0.00426697
2	173415706	rs78647569	G	C	-0.00794852	0.0013405	2.99999e-09	8.79628e-05	35.159	G	C	-0.1181	0.1893	0.5327
17	36102381	rs8064454	C	A	0.00492234	0.000599039	2.09991e-16	0.000168911	67.5198	C	A	0.026	0.0802	0.746
6	10173187	rs914934	G	C	0.00353746	0.000648593	4.90004e-08	7.44226e-05	29.7465	G	C	0.0124	0.0837	0.8824
17	69106937	rs9908087	G	T	-0.00379466	0.000598427	2.30001e-10	0.000100595	40.2088	G	T	-0.0794	0.0765	0.2991
Abbreviation: CA, congenital anomalies; CD, congenital deformities; CM, congenital malformations; UKBB, United Kingdom Biobank;SNP single nucleotide polymorphism;EA,effect_allele;OA,other_allele.
Supplementary Table S3.6. Instrumental variables of Illnesses of father: prostate cancer in the analyses of CM and CD of the musculoskeletal system.
chr	pos	SNP	EA.exposure	OA.exposure	beta.exposure	se.exposure	pval.exposure	R2	F	EA.outcome	OA.outcome	beta.outcome	se.outcome	pval.outcome
19	38743962	rs11667256	T	A	-0.00361774	0.000597965	1.4e-09	9.16e-05	36.6034	T	A	-0.0389	0.0406	0.3387
8	23525358	rs11782388	T	C	-0.00344403	0.000606577	1.4e-08	8.07e-05	32.2374	T	C	0.0181	0.0397	0.649101
8	128528435	rs4582524	C	G	-0.00940343	0.00100104	5.8e-21	0.000220736	88.2404	C	G	-0.0547	0.0534	0.3061
8	128413305	rs6983267	T	G	-0.00465407	0.000597677	6.9e-15	0.000151693	60.636	T	G	-0.009	0.0399	0.8211
11	68995958	rs7130881	G	A	0.00665997	0.000792368	4.3e-17	0.000176731	70.6462	G	A	0.1648	0.0665	0.0131701
12	53316821	rs73110471	A	G	0.00578676	0.000953	1.3e-09	9.22e-05	36.8708	A	G	0.0699	0.055	0.2037
8	128018466	rs73351629	G	C	-0.00383298	0.000637565	1.8e-09	9.04e-05	36.1428	G	C	-0.0385	0.044	0.3819
8	128077146	rs77541621	A	G	0.0177733	0.00186583	1.6e-21	0.000226982	90.7381	A	G	0.261	0.1329	0.0496501
2	173415706	rs78647569	G	C	-0.00794852	0.0013405	3e-09	8.8e-05	35.159	G	C	0.0423	0.0986	0.668099
17	36102381	rs8064454	C	A	0.00492234	0.000599039	2.1e-16	0.000168911	67.5198	C	A	-0.0294	0.0418	0.4813
6	10173187	rs914934	G	C	0.00353746	0.000648593	4.9e-08	7.44e-05	29.7465	G	C	-0.0258	0.0437	0.5544
17	69106937	rs9908087	G	T	-0.00379466	0.000598427	2.3e-10	0.000100595	40.2088	G	T	-0.0125	0.0398	0.754401
Abbreviation: CA, congenital anomalies; CD, congenital deformities; CM, congenital malformations; UKBB, United Kingdom Biobank;SNP single nucleotide polymorphism;EA,effect_allele;OA,other_allele.

### Sheet: Table S-4
Supplementary Table S4. MR analysis of all groups with the risk of CA.
id.exposure	id.outcome	outcome	exposure	method	nsnp	b	se	pval	lo_ci	up_ci	or	or_lci95	or_uci95
ukb-a-201	finn-b-Q17_OTHER_CONGEN_MALFO_MALE_GENITAL_ORGANS	Other congenital malformations of male genital organs || id:finn-b-Q17_OTHER_CONGEN_MALFO_MALE_GENITAL_ORGANS	Illnesses of father: Heart disease || id:ukb-a-201	MR Egger	19	11.0283	9.86609	0.2792	-8.30921	30.3659	61594.8	0.000246239	1.54075e+13
ukb-a-201	finn-b-Q17_OTHER_CONGEN_MALFO_MALE_GENITAL_ORGANS	Other congenital malformations of male genital organs || id:finn-b-Q17_OTHER_CONGEN_MALFO_MALE_GENITAL_ORGANS	Illnesses of father: Heart disease || id:ukb-a-201	Weighted median	19	-2.12683	5.69128	0.708627	-13.2817	9.02807	0.119215	1.70536e-06	8333.78
ukb-b-18167	finn-b-HYPOTHYROIDISM	Hypothyroidism (congenital or acquired) || id:finn-b-HYPOTHYROIDISM	Illnesses of mother: High blood pressure || id:ukb-b-18167	Inverse variance weighted	29	2.07557	0.484581	1.84209e-05	1.12579	3.02534	7.96905	3.08264	20.6011
ukb-a-201	finn-b-Q17_OTHER_CONGEN_MALFO_MALE_GENITAL_ORGANS	Other congenital malformations of male genital organs || id:finn-b-Q17_OTHER_CONGEN_MALFO_MALE_GENITAL_ORGANS	Illnesses of father: Heart disease || id:ukb-a-201	Simple mode	19	-3.24551	9.47621	0.735949	-21.8189	15.3279	0.0389488	3.34335e-10	4.53738e+06
ukb-a-201	finn-b-Q17_OTHER_CONGEN_MALFO_MALE_GENITAL_ORGANS	Other congenital malformations of male genital organs || id:finn-b-Q17_OTHER_CONGEN_MALFO_MALE_GENITAL_ORGANS	Illnesses of father: Heart disease || id:ukb-a-201	Weighted mode	19	-1.57576	6.68078	0.8162	-14.6701	11.5186	0.206849	4.25463e-07	100565
ukb-a-201	finn-b-Q17_OTHER_CONGEN_MALFO_NERVOUS_SYSTEM	Other congenital malformations of nervous system || id:finn-b-Q17_OTHER_CONGEN_MALFO_NERVOUS_SYSTEM	Illnesses of father: Heart disease || id:ukb-a-201	MR Egger	19	14.3641	8.3634	0.104048	-2.02815	30.7564	1.73083e+06	0.131579	2.27677e+13
ukb-a-201	finn-b-Q17_OTHER_CONGEN_MALFO_NERVOUS_SYSTEM	Other congenital malformations of nervous system || id:finn-b-Q17_OTHER_CONGEN_MALFO_NERVOUS_SYSTEM	Illnesses of father: Heart disease || id:ukb-a-201	Weighted median	19	7.94679	4.86551	0.102408	-1.58961	17.4832	2826.5	0.204006	3.91611e+07
ukb-b-20211	finn-b-Q17_OTHER_CONGEN_MALFO_MALE_GENITAL_ORGANS	Other congenital malformations of male genital organs || id:finn-b-Q17_OTHER_CONGEN_MALFO_MALE_GENITAL_ORGANS	Illnesses of father: Diabetes || id:ukb-b-20211	Inverse variance weighted	26	22.0671	6.14812	0.000331633	10.0168	34.1175	3.83386e+09	22400	656181895952630
ukb-a-201	finn-b-Q17_OTHER_CONGEN_MALFO_NERVOUS_SYSTEM	Other congenital malformations of nervous system || id:finn-b-Q17_OTHER_CONGEN_MALFO_NERVOUS_SYSTEM	Illnesses of father: Heart disease || id:ukb-a-201	Simple mode	19	9.32834	7.95468	0.256208	-6.26283	24.9195	11252.4	0.00190584	6.64362e+10
ukb-a-201	finn-b-Q17_OTHER_CONGEN_MALFO_NERVOUS_SYSTEM	Other congenital malformations of nervous system || id:finn-b-Q17_OTHER_CONGEN_MALFO_NERVOUS_SYSTEM	Illnesses of father: Heart disease || id:ukb-a-201	Weighted mode	19	9.17692	6.28102	0.161237	-3.13387	21.4877	9671.35	0.0435489	2.14782e+09
ukb-a-201	finn-b-Q17_OTHER_CONGEN_MALFO_NOT_ELSEW_CLASSIFIED	Other congenital malformations, not elsewhere classified || id:finn-b-Q17_OTHER_CONGEN_MALFO_NOT_ELSEW_CLASSIFIED	Illnesses of father: Heart disease || id:ukb-a-201	MR Egger	19	1.07402	9.1083	0.907516	-16.7783	18.9263	2.92711	5.16771e-08	1.65798e+08
ukb-a-201	finn-b-Q17_OTHER_CONGEN_MALFO_NOT_ELSEW_CLASSIFIED	Other congenital malformations, not elsewhere classified || id:finn-b-Q17_OTHER_CONGEN_MALFO_NOT_ELSEW_CLASSIFIED	Illnesses of father: Heart disease || id:ukb-a-201	Weighted median	19	4.82897	5.60254	0.388729	-6.15202	15.8099	125.082	0.00212918	7.34808e+06
ukb-a-205	finn-b-Q17_CONGEN_MALFO_DEFORMAT_MUSCULOS_SYSTEM	Congenital malformations and deformations of the musculoskeletal system || id:finn-b-Q17_CONGEN_MALFO_DEFORMAT_MUSCULOS_SYSTEM	Illnesses of father: Lung cancer || id:ukb-a-205	Inverse variance weighted	4	-14.5191	4.33656	0.0813736	-23.0188	-6.01949	4.94789e-07	1.00709e-10	0.00243092
ukb-a-201	finn-b-Q17_OTHER_CONGEN_MALFO_NOT_ELSEW_CLASSIFIED	Other congenital malformations, not elsewhere classified || id:finn-b-Q17_OTHER_CONGEN_MALFO_NOT_ELSEW_CLASSIFIED	Illnesses of father: Heart disease || id:ukb-a-201	Simple mode	19	5.7915	9.528	0.550887	-12.8834	24.4664	327.503	2.53992e-06	4.22288e+10
ukb-a-201	finn-b-Q17_OTHER_CONGEN_MALFO_NOT_ELSEW_CLASSIFIED	Other congenital malformations, not elsewhere classified || id:finn-b-Q17_OTHER_CONGEN_MALFO_NOT_ELSEW_CLASSIFIED	Illnesses of father: Heart disease || id:ukb-a-201	Weighted mode	19	0.316055	7.91447	0.968585	-15.1963	15.8284	1.37171	2.51377e-07	7.48509e+06
ukb-a-201	finn-b-Q17_OTHER_CONGEN_MALFO_PERIP_VASCULAR_SYSTEM	Other congenital malformations of peripheral vascular system || id:finn-b-Q17_OTHER_CONGEN_MALFO_PERIP_VASCULAR_SYSTEM	Illnesses of father: Heart disease || id:ukb-a-201	MR Egger	19	-0.996458	6.89953	0.886864	-14.5195	12.5266	0.369185	4.94593e-07	275575
ukb-a-201	finn-b-Q17_OTHER_CONGEN_MALFO_PERIP_VASCULAR_SYSTEM	Other congenital malformations of peripheral vascular system || id:finn-b-Q17_OTHER_CONGEN_MALFO_PERIP_VASCULAR_SYSTEM	Illnesses of father: Heart disease || id:ukb-a-201	Weighted median	19	0.283297	4.42478	0.94895	-8.38927	8.95586	1.3275	0.000227293	7753.21
ukb-b-12018	finn-b-Q17_CONGEN_MALFO_BREAST	Congenital malformations of breast || id:finn-b-Q17_CONGEN_MALFO_BREAST	Illnesses of mother: Chronic bronchitis/emphysema || id:ukb-b-12018	Inverse variance weighted	4	47.583	16.9327	0.00495228	14.3949	80.7712	4.62426e+20	1.78491e+06	1.19803e+35
ukb-a-201	finn-b-Q17_OTHER_CONGEN_MALFO_PERIP_VASCULAR_SYSTEM	Other congenital malformations of peripheral vascular system || id:finn-b-Q17_OTHER_CONGEN_MALFO_PERIP_VASCULAR_SYSTEM	Illnesses of father: Heart disease || id:ukb-a-201	Simple mode	19	3.91298	7.4706	0.606818	-10.7294	18.5554	50.0481	2.18918e-05	1.14418e+08
ukb-a-201	finn-b-Q17_OTHER_CONGEN_MALFO_PERIP_VASCULAR_SYSTEM	Other congenital malformations of peripheral vascular system || id:finn-b-Q17_OTHER_CONGEN_MALFO_PERIP_VASCULAR_SYSTEM	Illnesses of father: Heart disease || id:ukb-a-201	Weighted mode	19	0.597276	5.77155	0.918721	-10.715	11.9095	1.81716	2.22103e-05	148673
ukb-a-201	finn-b-Q17_OTHER_CONGEN_MALFO_SKIN	Other congenital malformations of skin || id:finn-b-Q17_OTHER_CONGEN_MALFO_SKIN	Illnesses of father: Heart disease || id:ukb-a-201	MR Egger	19	4.18668	4.01889	0.312116	-3.69034	12.0637	65.8041	0.0249635	173460
ukb-a-201	finn-b-Q17_OTHER_CONGEN_MALFO_SKIN	Other congenital malformations of skin || id:finn-b-Q17_OTHER_CONGEN_MALFO_SKIN	Illnesses of father: Heart disease || id:ukb-a-201	Weighted median	19	3.38876	2.24119	0.130524	-1.00397	7.78148	29.6291	0.366423	2395.82
ukb-b-12018	finn-b-E4_CONGEIOD	Congenital iodine-deficiency syndrome/hypothyroidism || id:finn-b-E4_CONGEIOD	Illnesses of mother: Chronic bronchitis/emphysema || id:ukb-b-12018	Inverse variance weighted	4	35.306	12.8921	0.00617067	10.0374	60.5745	2153693393068670	22866.5	2.02846e+26
ukb-a-201	finn-b-Q17_OTHER_CONGEN_MALFO_SKIN	Other congenital malformations of skin || id:finn-b-Q17_OTHER_CONGEN_MALFO_SKIN	Illnesses of father: Heart disease || id:ukb-a-201	Simple mode	19	5.62674	4.34667	0.211855	-2.89273	14.1462	277.756	0.0554249	1.39195e+06
ukb-a-201	finn-b-Q17_OTHER_CONGEN_MALFO_SKIN	Other congenital malformations of skin || id:finn-b-Q17_OTHER_CONGEN_MALFO_SKIN	Illnesses of father: Heart disease || id:ukb-a-201	Weighted mode	19	4.00925	2.80389	0.169878	-1.48637	9.50486	55.1053	0.226191	13424.9
ukb-a-201	finn-b-Q17_OTHER_CONGEN_MALFO_TONGUE_MOUTH_PHARYNX	Other congenital malformations of tongue, mouth and pharynx || id:finn-b-Q17_OTHER_CONGEN_MALFO_TONGUE_MOUTH_PHARYNX	Illnesses of father: Heart disease || id:ukb-a-201	MR Egger	19	-1.01312	6.60097	0.879827	-13.951	11.9248	0.363086	8.73269e-07	150963
ukb-a-201	finn-b-Q17_OTHER_CONGEN_MALFO_TONGUE_MOUTH_PHARYNX	Other congenital malformations of tongue, mouth and pharynx || id:finn-b-Q17_OTHER_CONGEN_MALFO_TONGUE_MOUTH_PHARYNX	Illnesses of father: Heart disease || id:ukb-a-201	Weighted median	19	-0.667253	4.02984	0.868489	-8.56574	7.23124	0.513116	0.000190522	1381.93
ukb-a-205	finn-b-Q17_CONGEN_MALFO_BREAST	Congenital malformations of breast || id:finn-b-Q17_CONGEN_MALFO_BREAST	Illnesses of father: Lung cancer || id:ukb-a-205	Inverse variance weighted	4	30.1569	11.0595	0.00639536	8.48032	51.8335	1.25023e+13	4818.98	3.24357e+22
ukb-a-201	finn-b-Q17_OTHER_CONGEN_MALFO_TONGUE_MOUTH_PHARYNX	Other congenital malformations of tongue, mouth and pharynx || id:finn-b-Q17_OTHER_CONGEN_MALFO_TONGUE_MOUTH_PHARYNX	Illnesses of father: Heart disease || id:ukb-a-201	Simple mode	19	-1.66865	6.58827	0.802925	-14.5817	11.2444	0.188501	4.64795e-07	76448.1
ukb-a-201	finn-b-Q17_OTHER_CONGEN_MALFO_TONGUE_MOUTH_PHARYNX	Other congenital malformations of tongue, mouth and pharynx || id:finn-b-Q17_OTHER_CONGEN_MALFO_TONGUE_MOUTH_PHARYNX	Illnesses of father: Heart disease || id:ukb-a-201	Weighted mode	19	-0.0711315	4.77589	0.988281	-9.43188	9.28961	0.931339	8.01286e-05	10825
ukb-a-201	finn-b-Q17_OTHER_SPECIFE_CONGEN_MALFO_SYNDR_AFFECTING_MULTIPLE_SYSTEMS	Other specified congenital malformation syndromes affecting multiple systems || id:finn-b-Q17_OTHER_SPECIFE_CONGEN_MALFO_SYNDR_AFFECTING_MULTIPLE_SYSTEMS	Illnesses of father: Heart disease || id:ukb-a-201	MR Egger	19	-6.10215	5.60022	0.291083	-17.0786	4.87428	0.00223804	3.82703e-08	130.88
ukb-a-201	finn-b-Q17_OTHER_SPECIFE_CONGEN_MALFO_SYNDR_AFFECTING_MULTIPLE_SYSTEMS	Other specified congenital malformation syndromes affecting multiple systems || id:finn-b-Q17_OTHER_SPECIFE_CONGEN_MALFO_SYNDR_AFFECTING_MULTIPLE_SYSTEMS	Illnesses of father: Heart disease || id:ukb-a-201	Weighted median	19	-4.6973	3.42656	0.170422	-11.4134	2.01876	0.00911988	1.10469e-05	7.52901
ukb-b-12018	finn-b-Q17_CONGEN_DEFORMITI_HIP	Congenital deformities of hip || id:finn-b-Q17_CONGEN_DEFORMITI_HIP	Illnesses of mother: Chronic bronchitis/emphysema || id:ukb-b-12018	Inverse variance weighted	4	-42.4701	16.3408	0.0934878	-74.4981	-10.4422	3.59295e-19	4.42492e-33	2.9174e-05
ukb-a-201	finn-b-Q17_OTHER_SPECIFE_CONGEN_MALFO_SYNDR_AFFECTING_MULTIPLE_SYSTEMS	Other specified congenital malformation syndromes affecting multiple systems || id:finn-b-Q17_OTHER_SPECIFE_CONGEN_MALFO_SYNDR_AFFECTING_MULTIPLE_SYSTEMS	Illnesses of father: Heart disease || id:ukb-a-201	Simple mode	19	-4.73212	6.41818	0.470443	-17.3117	7.84751	0.0088078	3.03114e-08	2559.35
ukb-a-201	finn-b-Q17_OTHER_SPECIFE_CONGEN_MALFO_SYNDR_AFFECTING_MULTIPLE_SYSTEMS	Other specified congenital malformation syndromes affecting multiple systems || id:finn-b-Q17_OTHER_SPECIFE_CONGEN_MALFO_SYNDR_AFFECTING_MULTIPLE_SYSTEMS	Illnesses of father: Heart disease || id:ukb-a-201	Weighted mode	19	-4.95235	7.70145	0.528305	-20.0472	10.1425	0.00706678	1.96613e-09	25399.9
ukb-a-205	finn-b-CONGEN_HEART_ARTER	Congenital malformations of heart and great arteries || id:finn-b-CONGEN_HEART_ARTER	Illnesses of father: Lung cancer || id:ukb-a-205	MR Egger	4	0.296388	10.3766	0.979807	-20.0417	20.6345	1.34499	1.977e-09	9.15025e+08
ukb-a-205	finn-b-CONGEN_HEART_ARTER	Congenital malformations of heart and great arteries || id:finn-b-CONGEN_HEART_ARTER	Illnesses of father: Lung cancer || id:ukb-a-205	Weighted median	4	-2.41316	4.46924	0.589233	-11.1729	6.34655	0.0895321	1.40503e-05	570.521
ukb-a-205	finn-b-E4_CONGEIOD	Congenital iodine-deficiency syndrome/hypothyroidism || id:finn-b-E4_CONGEIOD	Illnesses of father: Lung cancer || id:ukb-a-205	Inverse variance weighted	4	21.1688	8.23975	0.0101959	5.01894	37.3187	1.56139e+09	151.25	1.61186e+16
ukb-a-205	finn-b-CONGEN_HEART_ARTER	Congenital malformations of heart and great arteries || id:finn-b-CONGEN_HEART_ARTER	Illnesses of father: Lung cancer || id:ukb-a-205	Simple mode	4	-3.50387	6.64397	0.634446	-16.5261	9.5183	0.0300806	6.65009e-08	13606.5
ukb-a-205	finn-b-CONGEN_HEART_ARTER	Congenital malformations of heart and great arteries || id:finn-b-CONGEN_HEART_ARTER	Illnesses of father: Lung cancer || id:ukb-a-205	Weighted mode	4	-3.76476	6.35254	0.595127	-16.2157	8.68622	0.0231732	9.06969e-08	5920.78
ukb-a-205	finn-b-E4_CONGEIOD	Congenital iodine-deficiency syndrome/hypothyroidism || id:finn-b-E4_CONGEIOD	Illnesses of father: Lung cancer || id:ukb-a-205	MR Egger	4	34.3273	22.9547	0.273437	-10.6639	79.3185	809412966412594	2.33747e-05	2.80281e+34
ukb-a-205	finn-b-E4_CONGEIOD	Congenital iodine-deficiency syndrome/hypothyroidism || id:finn-b-E4_CONGEIOD	Illnesses of father: Lung cancer || id:ukb-a-205	Weighted median	4	19.5338	9.68367	0.0436756	0.553813	38.5138	3.04384e+08	1.73987	5.32508e+16
ebi-a-GCST005923	finn-b-HYPOTHYROIDISM	Hypothyroidism (congenital or acquired) || id:finn-b-HYPOTHYROIDISM	Maternal history of Alzheimer's disease || id:ebi-a-GCST005923	Inverse variance weighted	4	0.0668251	0.0271874	0.0139735	0.0135378	0.120112	1.06911	1.01363	1.12762
ukb-a-205	finn-b-E4_CONGEIOD	Congenital iodine-deficiency syndrome/hypothyroidism || id:finn-b-E4_CONGEIOD	Illnesses of father: Lung cancer || id:ukb-a-205	Simple mode	4	29.3365	13.8098	0.123675	2.26919	56.4037	5.50383e+12	9.6716	3.13207e+24
ukb-a-205	finn-b-E4_CONGEIOD	Congenital iodine-deficiency syndrome/hypothyroidism || id:finn-b-E4_CONGEIOD	Illnesses of father: Lung cancer || id:ukb-a-205	Weighted mode	4	17.2846	11.428	0.22761	-5.11426	39.6834	3.21065e+07	0.0060104	1.71508e+17
ukb-a-205	finn-b-HYPOTHYROIDISM	Hypothyroidism (congenital or acquired) || id:finn-b-HYPOTHYROIDISM	Illnesses of father: Lung cancer || id:ukb-a-205	MR Egger	4	-7.16599	18.4178	0.734735	-43.2649	28.9329	0.000772411	1.62288e-19	3.6763e+12
ukb-a-205	finn-b-HYPOTHYROIDISM	Hypothyroidism (congenital or acquired) || id:finn-b-HYPOTHYROIDISM	Illnesses of father: Lung cancer || id:ukb-a-205	Weighted median	4	2.82232	1.87423	0.132104	-0.851169	6.49581	16.8158	0.426915	662.363
ukb-b-323	finn-b-HYPOTHYROIDISM	Hypothyroidism (congenital or acquired) || id:finn-b-HYPOTHYROIDISM	Illnesses of father: Alzheimer's disease/dementia || id:ukb-b-323	Inverse variance weighted	4	1.60863	0.681245	0.0182103	0.273393	2.94387	4.99598	1.31442	18.9893
ukb-a-205	finn-b-HYPOTHYROIDISM	Hypothyroidism (congenital or acquired) || id:finn-b-HYPOTHYROIDISM	Illnesses of father: Lung cancer || id:ukb-a-205	Simple mode	4	2.01644	1.99612	0.386813	-1.89594	5.92883	7.51155	0.150176	375.714
ukb-a-205	finn-b-HYPOTHYROIDISM	Hypothyroidism (congenital or acquired) || id:finn-b-HYPOTHYROIDISM	Illnesses of father: Lung cancer || id:ukb-a-205	Weighted mode	4	2.3805	1.92412	0.304029	-1.39077	6.15177	10.8103	0.248885	469.549
ukb-a-205	finn-b-Q17_CONGEN_DEFORMITI_FEET	Congenital deformities of feet || id:finn-b-Q17_CONGEN_DEFORMITI_FEET	Illnesses of father: Lung cancer || id:ukb-a-205	MR Egger	4	10.7833	22.9134	0.684253	-34.1271	55.6936	48207	1.50939e-15	1.53964e+24
ukb-a-205	finn-b-Q17_CONGEN_DEFORMITI_FEET	Congenital deformities of feet || id:finn-b-Q17_CONGEN_DEFORMITI_FEET	Illnesses of father: Lung cancer || id:ukb-a-205	Weighted median	4	1.29408	10.3329	0.900335	-18.9584	21.5466	3.64762	5.84079e-09	2.27797e+09
ukb-b-12477	finn-b-Q17_CONGEN_DEFORMITI_HIP	Congenital deformities of hip || id:finn-b-Q17_CONGEN_DEFORMITI_HIP	Illnesses of mother: Heart disease || id:ukb-b-12477	Inverse variance weighted	8	13.5054	5.97622	0.0238305	1.79198	25.2188	733343	6.00132	8.96123e+10
ukb-a-205	finn-b-Q17_CONGEN_DEFORMITI_FEET	Congenital deformities of feet || id:finn-b-Q17_CONGEN_DEFORMITI_FEET	Illnesses of father: Lung cancer || id:ukb-a-205	Simple mode	4	0.533125	14.6003	0.973166	-28.0835	29.1498	1.70425	6.36044e-13	4.56646e+12
ukb-a-205	finn-b-Q17_CONGEN_DEFORMITI_FEET	Congenital deformities of feet || id:finn-b-Q17_CONGEN_DEFORMITI_FEET	Illnesses of father: Lung cancer || id:ukb-a-205	Weighted mode	4	2.78061	12.6432	0.840041	-22	27.5612	16.1289	2.78953e-10	9.32564e+11
ukb-a-205	finn-b-Q17_CONGEN_DEFORMITI_HIP	Congenital deformities of hip || id:finn-b-Q17_CONGEN_DEFORMITI_HIP	Illnesses of father: Lung cancer || id:ukb-a-205	MR Egger	4	16.828	46.9598	0.754372	-75.2132	108.869	2.03376e+07	2.16427e-33	1.91113e+47
ukb-a-205	finn-b-Q17_CONGEN_DEFORMITI_HIP	Congenital deformities of hip || id:finn-b-Q17_CONGEN_DEFORMITI_HIP	Illnesses of father: Lung cancer || id:ukb-a-205	Weighted median	4	-24.793	14.5653	0.0887175	-53.341	3.7549	1.70814e-11	6.82831e-24	42.7298
ukb-b-9127	finn-b-Q17_CONGEN_DEFORMITI_HIP	Congenital deformities of hip || id:finn-b-Q17_CONGEN_DEFORMITI_HIP	Illnesses of father: Chronic bronchitis/emphysema || id:ukb-b-9127	Inverse variance weighted	4	-21.595	9.75637	0.0668681	-40.7175	-2.47255	4.18207e-10	2.07299e-18	0.0843694
ukb-a-205	finn-b-Q17_CONGEN_DEFORMITI_HIP	Congenital deformities of hip || id:finn-b-Q17_CONGEN_DEFORMITI_HIP	Illnesses of father: Lung cancer || id:ukb-a-205	Simple mode	4	-24.9875	23.7043	0.369218	-71.4479	21.4729	1.40621e-11	9.34442e-32	2.11617e+09
ukb-a-205	finn-b-Q17_CONGEN_DEFORMITI_HIP	Congenital deformities of hip || id:finn-b-Q17_CONGEN_DEFORMITI_HIP	Illnesses of father: Lung cancer || id:ukb-a-205	Weighted mode	4	-29.4414	16.1623	0.166054	-61.1195	2.23673	1.63592e-13	2.85841e-27	9.36267
ukb-a-205	finn-b-Q17_CONGEN_MALFO_ANTER_SEGMENT_EYE	Congenital malformations of anterior segment of eye || id:finn-b-Q17_CONGEN_MALFO_ANTER_SEGMENT_EYE	Illnesses of father: Lung cancer || id:ukb-a-205	MR Egger	4	-15.6463	54.0886	0.799604	-121.66	90.3674	1.60295e-07	1.45807e-53	1.76222e+39
ukb-a-205	finn-b-Q17_CONGEN_MALFO_ANTER_SEGMENT_EYE	Congenital malformations of anterior segment of eye || id:finn-b-Q17_CONGEN_MALFO_ANTER_SEGMENT_EYE	Illnesses of father: Lung cancer || id:ukb-a-205	Weighted median	4	-4.8533	17.8341	0.785518	-39.8081	30.1015	0.00780258	5.14685e-18	1.18287e+13
ukb-b-7773	finn-b-Q17_CONGEN_DEFORMITI_FEET	Congenital deformities of feet || id:finn-b-Q17_CONGEN_DEFORMITI_FEET	Illnesses of father: Prostate cancer || id:ukb-b-7773	Inverse variance weighted	11	12.4422	5.63275	0.0271814	1.40201	23.4824	253269	4.06336	1.57863e+10
ukb-a-205	finn-b-Q17_CONGEN_MALFO_ANTER_SEGMENT_EYE	Congenital malformations of anterior segment of eye || id:finn-b-Q17_CONGEN_MALFO_ANTER_SEGMENT_EYE	Illnesses of father: Lung cancer || id:ukb-a-205	Simple mode	4	-22.3704	32.1721	0.536866	-85.4276	40.6869	1.92609e-10	7.92947e-38	4.67851e+17
ukb-a-205	finn-b-Q17_CONGEN_MALFO_ANTER_SEGMENT_EYE	Congenital malformations of anterior segment of eye || id:finn-b-Q17_CONGEN_MALFO_ANTER_SEGMENT_EYE	Illnesses of father: Lung cancer || id:ukb-a-205	Weighted mode	4	18.7985	26.6584	0.531528	-33.4519	71.049	1.45916e+08	2.96502e-15	7.18091e+30
ukb-a-205	finn-b-Q17_CONGEN_MALFO_AORTIC_MITRAL_VALVES	Congenital malformations of aortic and mitral valves || id:finn-b-Q17_CONGEN_MALFO_AORTIC_MITRAL_VALVES	Illnesses of father: Lung cancer || id:ukb-a-205	MR Egger	4	-6.69003	26.4696	0.824071	-58.5704	45.1904	0.00124325	3.65744e-26	4.2261e+19
ukb-a-205	finn-b-Q17_CONGEN_MALFO_AORTIC_MITRAL_VALVES	Congenital malformations of aortic and mitral valves || id:finn-b-Q17_CONGEN_MALFO_AORTIC_MITRAL_VALVES	Illnesses of father: Lung cancer || id:ukb-a-205	Weighted median	4	3.56137	9.23339	0.699715	-14.5361	21.6588	35.2113	4.86478e-07	2.5486e+09
ukb-a-216	finn-b-Q17_OTHER_CONGEN_MALFO_MALE_GENITAL_ORGANS	Other congenital malformations of male genital organs || id:finn-b-Q17_OTHER_CONGEN_MALFO_MALE_GENITAL_ORGANS	Illnesses of mother: Diabetes || id:ukb-a-216	Inverse variance weighted	13	16.5396	7.67611	0.031186	1.49447	31.5848	1.52433e+07	4.45698	5.21335e+13
ukb-a-205	finn-b-Q17_CONGEN_MALFO_AORTIC_MITRAL_VALVES	Congenital malformations of aortic and mitral valves || id:finn-b-Q17_CONGEN_MALFO_AORTIC_MITRAL_VALVES	Illnesses of father: Lung cancer || id:ukb-a-205	Simple mode	4	0.514179	13.4784	0.971966	-25.9034	26.9318	1.67226	5.62711e-12	4.96963e+11
ukb-a-205	finn-b-Q17_CONGEN_MALFO_AORTIC_MITRAL_VALVES	Congenital malformations of aortic and mitral valves || id:finn-b-Q17_CONGEN_MALFO_AORTIC_MITRAL_VALVES	Illnesses of father: Lung cancer || id:ukb-a-205	Weighted mode	4	6.77436	11.5193	0.597813	-15.8036	29.3523	875.12	1.36962e-07	5.59159e+12
ukb-a-205	finn-b-Q17_CONGEN_MALFO_BREAST	Congenital malformations of breast || id:finn-b-Q17_CONGEN_MALFO_BREAST	Illnesses of father: Lung cancer || id:ukb-a-205	MR Egger	4	55.33	30.5138	0.211468	-4.47713	115.137	1.07031e+24	0.011366	1.00789e+50
ukb-a-205	finn-b-Q17_CONGEN_MALFO_BREAST	Congenital malformations of breast || id:finn-b-Q17_CONGEN_MALFO_BREAST	Illnesses of father: Lung cancer || id:ukb-a-205	Weighted median	4	38.1474	13.6864	0.00531582	11.322	64.9728	3.69159e+16	82622	1.64942e+28
ebi-a-GCST005923	finn-b-Q17_OTHER_CONGEN_MALFO_PERIP_VASCULAR_SYSTEM	Other congenital malformations of peripheral vascular system || id:finn-b-Q17_OTHER_CONGEN_MALFO_PERIP_VASCULAR_SYSTEM	Maternal history of Alzheimer's disease || id:ebi-a-GCST005923	Inverse variance weighted	4	0.474971	0.22582	0.0354385	0.0323629	0.917579	1.60797	1.03289	2.50322
ukb-a-205	finn-b-Q17_CONGEN_MALFO_BREAST	Congenital malformations of breast || id:finn-b-Q17_CONGEN_MALFO_BREAST	Illnesses of father: Lung cancer || id:ukb-a-205	Simple mode	4	38.5073	20.9729	0.16368	-2.59955	79.6142	5.29081e+16	0.0743069	3.76717e+34
ukb-a-205	finn-b-Q17_CONGEN_MALFO_BREAST	Congenital malformations of breast || id:finn-b-Q17_CONGEN_MALFO_BREAST	Illnesses of father: Lung cancer || id:ukb-a-205	Weighted mode	4	41.2119	18.5918	0.113395	4.77191	77.6518	7.90839e+17	118.144	5.29375e+33
ukb-a-205	finn-b-Q17_CONGEN_MALFO_CARDIAC_CHAMB_CONNECTIO	Congenital malformations of cardiac chambers and connections || id:finn-b-Q17_CONGEN_MALFO_CARDIAC_CHAMB_CONNECTIO	Illnesses of father: Lung cancer || id:ukb-a-205	MR Egger	4	-57.2133	55.3658	0.410019	-165.73	51.3037	1.42099e-25	1.05743e-72	1.90954e+22
ukb-a-205	finn-b-Q17_CONGEN_MALFO_CARDIAC_CHAMB_CONNECTIO	Congenital malformations of cardiac chambers and connections || id:finn-b-Q17_CONGEN_MALFO_CARDIAC_CHAMB_CONNECTIO	Illnesses of father: Lung cancer || id:ukb-a-205	Weighted median	4	1.45085	20.17	0.942657	-38.0824	40.9841	4.26675	2.89083e-17	6.29754e+17
ukb-a-207	finn-b-Q17_CONGEN_MALFO_SPINE_BONY_THORAX	Congenital malformations of spine and bony thorax || id:finn-b-Q17_CONGEN_MALFO_SPINE_BONY_THORAX	Illnesses of father: High blood pressure || id:ukb-a-207	Inverse variance weighted	6	18.4502	8.92018	0.0386061	0.966603	35.9337	1.02991e+08	2.629	4034684121994250
ukb-a-205	finn-b-Q17_CONGEN_MALFO_CARDIAC_CHAMB_CONNECTIO	Congenital malformations of cardiac chambers and connections || id:finn-b-Q17_CONGEN_MALFO_CARDIAC_CHAMB_CONNECTIO	Illnesses of father: Lung cancer || id:ukb-a-205	Simple mode	4	-3.61552	27.3789	0.9033	-57.2781	50.0471	0.0269029	1.33175e-25	5.43472e+21
ukb-a-205	finn-b-Q17_CONGEN_MALFO_CARDIAC_CHAMB_CONNECTIO	Congenital malformations of cardiac chambers and connections || id:finn-b-Q17_CONGEN_MALFO_CARDIAC_CHAMB_CONNECTIO	Illnesses of father: Lung cancer || id:ukb-a-205	Weighted mode	4	2.20576	22.9308	0.929434	-42.7387	47.1502	9.07717	2.74677e-19	2.9997e+20
ukb-a-205	finn-b-Q17_CONGEN_MALFO_CARDIAC_SEPTA	Congenital malformations of cardiac septa || id:finn-b-Q17_CONGEN_MALFO_CARDIAC_SEPTA	Illnesses of father: Lung cancer || id:ukb-a-205	MR Egger	4	0.680485	14.715	0.967318	-28.1609	29.5219	1.97484	5.88664e-13	6.62513e+12
ukb-a-205	finn-b-Q17_CONGEN_MALFO_CARDIAC_SEPTA	Congenital malformations of cardiac septa || id:finn-b-Q17_CONGEN_MALFO_CARDIAC_SEPTA	Illnesses of father: Lung cancer || id:ukb-a-205	Weighted median	4	-5.38415	6.2518	0.389119	-17.6377	6.86938	0.00458873	2.18801e-08	962.357
ukb-b-323	finn-b-Q17_CONGEN_MALFO_URINARY_SYSTEM	Congenital malformations of the urinary system || id:finn-b-Q17_CONGEN_MALFO_URINARY_SYSTEM	Illnesses of father: Alzheimer's disease/dementia || id:ukb-b-323	Inverse variance weighted	4	-5.07755	2.46508	0.0594189	-9.90911	-0.245984	0.00623519	4.97197e-05	0.781935
ukb-a-205	finn-b-Q17_CONGEN_MALFO_CARDIAC_SEPTA	Congenital malformations of cardiac septa || id:finn-b-Q17_CONGEN_MALFO_CARDIAC_SEPTA	Illnesses of father: Lung cancer || id:ukb-a-205	Simple mode	4	-4.91817	9.52516	0.641268	-23.5875	13.7511	0.00731248	5.70275e-11	937660
ukb-a-205	finn-b-Q17_CONGEN_MALFO_CARDIAC_SEPTA	Congenital malformations of cardiac septa || id:finn-b-Q17_CONGEN_MALFO_CARDIAC_SEPTA	Illnesses of father: Lung cancer || id:ukb-a-205	Weighted mode	4	-0.959754	8.24477	0.914685	-17.1195	15.2	0.382987	3.67365e-08	3.99274e+06
ukb-a-205	finn-b-Q17_CONGEN_MALFO_CIRCULATO_SYSTEM	Congenital malformations of the circulatory system || id:finn-b-Q17_CONGEN_MALFO_CIRCULATO_SYSTEM	Illnesses of father: Lung cancer || id:ukb-a-205	MR Egger	4	-5.13537	20.5474	0.825971	-45.4083	35.1375	0.00588487	1.90297e-20	1819878376858100
ukb-a-205	finn-b-Q17_CONGEN_MALFO_CIRCULATO_SYSTEM	Congenital malformations of the circulatory system || id:finn-b-Q17_CONGEN_MALFO_CIRCULATO_SYSTEM	Illnesses of father: Lung cancer || id:ukb-a-205	Weighted median	4	-4.91252	5.39263	0.362311	-15.4821	5.65703	0.00735392	1.88895e-07	286.298
ukb-b-20211	finn-b-Q17_CONGEN_MALFO_SPINE_BONY_THORAX	Congenital malformations of spine and bony thorax || id:finn-b-Q17_CONGEN_MALFO_SPINE_BONY_THORAX	Illnesses of father: Diabetes || id:ukb-b-20211	Inverse variance weighted	26	12.1976	5.9588	0.0406592	0.518349	23.8769	198313	1.67925	2.34199e+10
ukb-a-205	finn-b-Q17_CONGEN_MALFO_CIRCULATO_SYSTEM	Congenital malformations of the circulatory system || id:finn-b-Q17_CONGEN_MALFO_CIRCULATO_SYSTEM	Illnesses of father: Lung cancer || id:ukb-a-205	Simple mode	4	-8.72317	6.758	0.287251	-21.9688	4.5225	0.00016277	2.87774e-10	92.0653
ukb-a-205	finn-b-Q17_CONGEN_MALFO_CIRCULATO_SYSTEM	Congenital malformations of the circulatory system || id:finn-b-Q17_CONGEN_MALFO_CIRCULATO_SYSTEM	Illnesses of father: Lung cancer || id:ukb-a-205	Weighted mode	4	-7.88231	9.2226	0.455554	-25.9586	10.194	0.000377362	5.32502e-12	26742.1
ukb-a-205	finn-b-Q17_CONGEN_MALFO_DEFORMAT_MUSCULOS_SYSTEM	Congenital malformations and deformations of the musculoskeletal system || id:finn-b-Q17_CONGEN_MALFO_DEFORMAT_MUSCULOS_SYSTEM	Illnesses of father: Lung cancer || id:ukb-a-205	MR Egger	4	-12.294	11.99	0.413014	-35.7944	11.2064	4.57914e-06	2.84898e-16	73600.2
ukb-a-205	finn-b-Q17_CONGEN_MALFO_DEFORMAT_MUSCULOS_SYSTEM	Congenital malformations and deformations of the musculoskeletal system || id:finn-b-Q17_CONGEN_MALFO_DEFORMAT_MUSCULOS_SYSTEM	Illnesses of father: Lung cancer || id:ukb-a-205	Weighted median	4	-14.5803	4.99297	0.00349845	-24.3665	-4.79407	4.65438e-07	2.61676e-11	0.00827865
ukb-a-213	finn-b-Q17_CONGEN_MALFO_OVARIES_FALLOP_TUBES_BROAD_LIGAM	Congenital malformations of ovaries, fallopian tubes and broad ligaments || id:finn-b-Q17_CONGEN_MALFO_OVARIES_FALLOP_TUBES_BROAD_LIGAM	Illnesses of mother: Breast cancer || id:ukb-a-213	Inverse variance weighted	11	6.12963	3.00165	0.0411431	0.246389	12.0129	459.266	1.2794	164863
ukb-a-205	finn-b-Q17_CONGEN_MALFO_DEFORMAT_MUSCULOS_SYSTEM	Congenital malformations and deformations of the musculoskeletal system || id:finn-b-Q17_CONGEN_MALFO_DEFORMAT_MUSCULOS_SYSTEM	Illnesses of father: Lung cancer || id:ukb-a-205	Simple mode	4	-15.3056	6.2087	0.0904495	-27.4747	-3.13659	2.25345e-07	1.16922e-12	0.0434308
ukb-a-205	finn-b-Q17_CONGEN_MALFO_DEFORMAT_MUSCULOS_SYSTEM	Congenital malformations and deformations of the musculoskeletal system || id:finn-b-Q17_CONGEN_MALFO_DEFORMAT_MUSCULOS_SYSTEM	Illnesses of father: Lung cancer || id:ukb-a-205	Weighted mode	4	-14.6278	6.36011	0.104995	-27.0936	-2.16198	4.43839e-07	1.71154e-12	0.115097
ukb-a-205	finn-b-Q17_CONGEN_MALFO_EYE_EAR_FACE_NECK	Congenital malformations of eye, ear, face and neck || id:finn-b-Q17_CONGEN_MALFO_EYE_EAR_FACE_NECK	Illnesses of father: Lung cancer || id:ukb-a-205	MR Egger	4	3.86383	13.6397	0.803593	-22.8699	30.5976	47.6475	1.16875e-10	1.9425e+13
ukb-a-205	finn-b-Q17_CONGEN_MALFO_EYE_EAR_FACE_NECK	Congenital malformations of eye, ear, face and neck || id:finn-b-Q17_CONGEN_MALFO_EYE_EAR_FACE_NECK	Illnesses of father: Lung cancer || id:ukb-a-205	Weighted median	4	1.76522	5.6816	0.756036	-9.37071	12.9011	5.84284	8.51826e-05	400771
ukb-b-12018	finn-b-Q17_CONGEN_MALFO_GALLB_BILE_DUCTS_LIVER	Congenital malformations of gallbladder, bile ducts and liver || id:finn-b-Q17_CONGEN_MALFO_GALLB_BILE_DUCTS_LIVER	Illnesses of mother: Chronic bronchitis/emphysema || id:ukb-b-12018	Inverse variance weighted	4	70.7088	35.3697	0.0455939	1.38413	140.033	5.11014e+30	3.99136	6.54252e+60
ukb-a-205	finn-b-Q17_CONGEN_MALFO_EYE_EAR_FACE_NECK	Congenital malformations of eye, ear, face and neck || id:finn-b-Q17_CONGEN_MALFO_EYE_EAR_FACE_NECK	Illnesses of father: Lung cancer || id:ukb-a-205	Simple mode	4	2.22923	7.61982	0.788928	-12.7056	17.1641	9.29272	3.03404e-06	2.84619e+07
ukb-a-205	finn-b-Q17_CONGEN_MALFO_EYE_EAR_FACE_NECK	Congenital malformations of eye, ear, face and neck || id:finn-b-Q17_CONGEN_MALFO_EYE_EAR_FACE_NECK	Illnesses of father: Lung cancer || id:ukb-a-205	Weighted mode	4	2.22923	6.65357	0.759652	-10.8118	15.2702	9.29272	2.0161e-05	4.28325e+06
ukb-a-205	finn-b-Q17_CONGEN_MALFO_EYELID_LACRIMAL_APPARA_ORBIT	Congenital malformations of eyelid, lacrimal apparatus and orbit || id:finn-b-Q17_CONGEN_MALFO_EYELID_LACRIMAL_APPARA_ORBIT	Illnesses of father: Lung cancer || id:ukb-a-205	MR Egger	4	34.2723	57.2957	0.610447	-78.0274	146.572	766052164355916	1.29759e-34	4.52251e+63
ukb-a-205	finn-b-Q17_CONGEN_MALFO_EYELID_LACRIMAL_APPARA_ORBIT	Congenital malformations of eyelid, lacrimal apparatus and orbit || id:finn-b-Q17_CONGEN_MALFO_EYELID_LACRIMAL_APPARA_ORBIT	Illnesses of father: Lung cancer || id:ukb-a-205	Weighted median	4	15.8319	17.8446	0.374964	-19.1434	50.8073	7.51131e+06	4.85423e-09	1.16228e+22
ukb-b-7773	finn-b-Q17_CONGEN_MALFO_DEFORMAT_MUSCULOS_SYSTEM	Congenital malformations and deformations of the musculoskeletal system || id:finn-b-Q17_CONGEN_MALFO_DEFORMAT_MUSCULOS_SYSTEM	Illnesses of father: Prostate cancer || id:ukb-b-7773	Inverse variance weighted	11	5.58668	2.80609	0.0464902	0.0867504	11.0866	266.848	1.09062	65290.9
ukb-a-205	finn-b-Q17_CONGEN_MALFO_EYELID_LACRIMAL_APPARA_ORBIT	Congenital malformations of eyelid, lacrimal apparatus and orbit || id:finn-b-Q17_CONGEN_MALFO_EYELID_LACRIMAL_APPARA_ORBIT	Illnesses of father: Lung cancer || id:ukb-a-205	Simple mode	4	22.5503	21.6271	0.373725	-19.8388	64.9394	6.21545e+09	2.42162e-09	1.59529e+28
ukb-a-205	finn-b-Q17_CONGEN_MALFO_EYELID_LACRIMAL_APPARA_ORBIT	Congenital malformations of eyelid, lacrimal apparatus and orbit || id:finn-b-Q17_CONGEN_MALFO_EYELID_LACRIMAL_APPARA_ORBIT	Illnesses of father: Lung cancer || id:ukb-a-205	Weighted mode	4	16.7326	17.9924	0.420979	-18.5325	51.9977	1.84877e+07	8.94193e-09	3.82237e+22
ukb-a-205	finn-b-Q17_CONGEN_MALFO_GALLB_BILE_DUCTS_LIVER	Congenital malformations of gallbladder, bile ducts and liver || id:finn-b-Q17_CONGEN_MALFO_GALLB_BILE_DUCTS_LIVER	Illnesses of father: Lung cancer || id:ukb-a-205	MR Egger	4	10.3651	52.4861	0.861701	-92.5076	113.238	31732.4	6.67511e-41	1.50851e+49
ukb-a-205	finn-b-Q17_CONGEN_MALFO_GALLB_BILE_DUCTS_LIVER	Congenital malformations of gallbladder, bile ducts and liver || id:finn-b-Q17_CONGEN_MALFO_GALLB_BILE_DUCTS_LIVER	Illnesses of father: Lung cancer || id:ukb-a-205	Weighted median	4	17.308	17.5901	0.325134	-17.1686	51.7846	3.28677e+07	3.49752e-08	3.08872e+22
ukb-a-205	finn-b-Q17_CONGEN_MUSCULOS_DEFORMITI_HEAD_FACE_SPINE_CHEST	Congenital musculoskeletal deformities of head, face, spine and chest || id:finn-b-Q17_CONGEN_MUSCULOS_DEFORMITI_HEAD_FACE_SPINE_CHEST	Illnesses of father: Lung cancer || id:ukb-a-205	Inverse variance weighted	4	-22.6175	11.403	0.0473161	-44.9674	-0.26751	1.5044e-10	2.95735e-20	0.765283
ukb-a-205	finn-b-Q17_CONGEN_MALFO_GALLB_BILE_DUCTS_LIVER	Congenital malformations of gallbladder, bile ducts and liver || id:finn-b-Q17_CONGEN_MALFO_GALLB_BILE_DUCTS_LIVER	Illnesses of father: Lung cancer || id:ukb-a-205	Simple mode	4	20.6641	22.1435	0.419559	-22.7371	64.0653	9.42562e+08	1.33479e-10	6.65591e+27
ukb-a-205	finn-b-Q17_CONGEN_MALFO_GALLB_BILE_DUCTS_LIVER	Congenital malformations of gallbladder, bile ducts and liver || id:finn-b-Q17_CONGEN_MALFO_GALLB_BILE_DUCTS_LIVER	Illnesses of father: Lung cancer || id:ukb-a-205	Weighted mode	4	18.3731	20.1542	0.429181	-21.1291	57.8754	9.53549e+07	6.66394e-10	1.36444e+25
ukb-a-205	finn-b-Q17_CONGEN_MALFO_GENITAL_ORGANS	Congenital malformations of genital organs || id:finn-b-Q17_CONGEN_MALFO_GENITAL_ORGANS	Illnesses of father: Lung cancer || id:ukb-a-205	MR Egger	4	-8.76922	14.1676	0.599048	-36.5377	18.9993	0.000155444	1.35478e-16	1.78353e+08
ukb-a-205	finn-b-Q17_CONGEN_MALFO_GENITAL_ORGANS	Congenital malformations of genital organs || id:finn-b-Q17_CONGEN_MALFO_GENITAL_ORGANS	Illnesses of father: Lung cancer || id:ukb-a-205	Weighted median	4	-2.63155	5.29984	0.619518	-13.0192	7.75614	0.071967	2.21728e-06	2335.86
ebi-a-GCST005923	finn-b-Q17_CONGEN_MALFO_URINARY_SYSTEM	Congenital malformations of the urinary system || id:finn-b-Q17_CONGEN_MALFO_URINARY_SYSTEM	Maternal history of Alzheimer's disease || id:ebi-a-GCST005923	Inverse variance weighted	4	-0.194606	0.0983592	0.0478694	-0.38739	-0.00182216	0.823159	0.678826	0.998179
ukb-a-205	finn-b-Q17_CONGEN_MALFO_GENITAL_ORGANS	Congenital malformations of genital organs || id:finn-b-Q17_CONGEN_MALFO_GENITAL_ORGANS	Illnesses of father: Lung cancer || id:ukb-a-205	Simple mode	4	-9.04282	7.96368	0.338673	-24.6516	6.56598	0.000118236	1.96758e-11	710.51
ukb-a-205	finn-b-Q17_CONGEN_MALFO_GENITAL_ORGANS	Congenital malformations of genital organs || id:finn-b-Q17_CONGEN_MALFO_GENITAL_ORGANS	Illnesses of father: Lung cancer || id:ukb-a-205	Weighted mode	4	-5.32969	6.89494	0.495849	-18.8438	8.1844	0.00484557	6.55012e-09	3584.59
ukb-a-205	finn-b-Q17_CONGEN_MALFO_GREAT_ARTERIES	Congenital malformations of great arteries || id:finn-b-Q17_CONGEN_MALFO_GREAT_ARTERIES	Illnesses of father: Lung cancer || id:ukb-a-205	MR Egger	4	-43.5558	24.4221	0.216448	-91.4232	4.31151	1.21323e-19	1.97435e-40	74.5529
ukb-a-205	finn-b-Q17_CONGEN_MALFO_GREAT_ARTERIES	Congenital malformations of great arteries || id:finn-b-Q17_CONGEN_MALFO_GREAT_ARTERIES	Illnesses of father: Lung cancer || id:ukb-a-205	Weighted median	4	16.5987	11.2089	0.138646	-5.37071	38.5682	1.61712e+07	0.00465081	5.62284e+16
ukb-a-216	finn-b-Q17_CONGEN_MALFO_URINARY_SYSTEM	Congenital malformations of the urinary system || id:finn-b-Q17_CONGEN_MALFO_URINARY_SYSTEM	Illnesses of mother: Diabetes || id:ukb-a-216	Inverse variance weighted	13	4.81193	2.4483	0.0493659	0.0132653	9.6106	122.969	1.01335	14922.1
ukb-a-205	finn-b-Q17_CONGEN_MALFO_GREAT_ARTERIES	Congenital malformations of great arteries || id:finn-b-Q17_CONGEN_MALFO_GREAT_ARTERIES	Illnesses of father: Lung cancer || id:ukb-a-205	Simple mode	4	17.2782	14.621	0.322451	-11.3789	45.9352	3.19013e+07	1.1434e-05	8.90062e+19
ukb-a-205	finn-b-Q17_CONGEN_MALFO_GREAT_ARTERIES	Congenital malformations of great arteries || id:finn-b-Q17_CONGEN_MALFO_GREAT_ARTERIES	Illnesses of father: Lung cancer || id:ukb-a-205	Weighted mode	4	17.9671	12.2661	0.23921	-6.0744	42.0086	6.35345e+07	0.00230103	1.75427e+18
ukb-a-205	finn-b-Q17_CONGEN_MALFO_MUSCULOS_SYSTEM_NOT_ELSEW_CLASSIFIED	Congenital malformations of the musculoskeletal system, not elsewhere classified || id:finn-b-Q17_CONGEN_MALFO_MUSCULOS_SYSTEM_NOT_ELSEW_CLASSIFIED	Illnesses of father: Lung cancer || id:ukb-a-205	MR Egger	4	-45.1544	34.2432	0.31804	-112.271	21.9623	2.45305e-20	1.74296e-49	3.45245e+09
ukb-a-205	finn-b-Q17_CONGEN_MALFO_MUSCULOS_SYSTEM_NOT_ELSEW_CLASSIFIED	Congenital malformations of the musculoskeletal system, not elsewhere classified || id:finn-b-Q17_CONGEN_MALFO_MUSCULOS_SYSTEM_NOT_ELSEW_CLASSIFIED	Illnesses of father: Lung cancer || id:ukb-a-205	Weighted median	4	-8.70398	14.8266	0.557169	-37.7641	20.3562	0.000165924	3.9742e-17	6.92742e+08
ukb-b-9127	finn-b-Q17_OTHER_CONGEN_MALFO_FEMALE_GENITALIA	Other congenital malformations of female genitalia || id:finn-b-Q17_OTHER_CONGEN_MALFO_FEMALE_GENITALIA	Illnesses of father: Chronic bronchitis/emphysema || id:ukb-b-9127	Inverse variance weighted	4	-24.6346	12.5373	0.0594241	-49.2077	-0.0616226	2.0013e-11	4.25976e-22	0.940238
ukb-a-205	finn-b-Q17_CONGEN_MALFO_MUSCULOS_SYSTEM_NOT_ELSEW_CLASSIFIED	Congenital malformations of the musculoskeletal system, not elsewhere classified || id:finn-b-Q17_CONGEN_MALFO_MUSCULOS_SYSTEM_NOT_ELSEW_CLASSIFIED	Illnesses of father: Lung cancer || id:ukb-a-205	Simple mode	4	-9.12081	20.177	0.681924	-48.6678	30.4262	0.000109366	7.30864e-22	1.63656e+13
ukb-a-205	finn-b-Q17_CONGEN_MALFO_MUSCULOS_SYSTEM_NOT_ELSEW_CLASSIFIED	Congenital malformations of the musculoskeletal system, not elsewhere classified || id:finn-b-Q17_CONGEN_MALFO_MUSCULOS_SYSTEM_NOT_ELSEW_CLASSIFIED	Illnesses of father: Lung cancer || id:ukb-a-205	Weighted mode	4	-5.17389	17.6306	0.7883	-39.7299	29.3821	0.0056625	5.5656e-18	5.76108e+12
ukb-a-205	finn-b-Q17_CONGEN_MALFO_NERVOUS_SYSTEM	Congenital malformations of the nervous system || id:finn-b-Q17_CONGEN_MALFO_NERVOUS_SYSTEM	Illnesses of father: Lung cancer || id:ukb-a-205	MR Egger	4	9.78267	26.6143	0.748445	-42.3814	61.9468	17724	3.92637e-19	8.00078e+26
ukb-a-205	finn-b-Q17_CONGEN_MALFO_NERVOUS_SYSTEM	Congenital malformations of the nervous system || id:finn-b-Q17_CONGEN_MALFO_NERVOUS_SYSTEM	Illnesses of father: Lung cancer || id:ukb-a-205	Weighted median	4	2.75905	11.4947	0.810309	-19.7706	25.2887	15.7848	2.59267e-09	9.61021e+10
ukb-b-323	finn-b-Q17_OTHER_CONGEN_MALFO_PERIP_VASCULAR_SYSTEM	Other congenital malformations of peripheral vascular system || id:finn-b-Q17_OTHER_CONGEN_MALFO_PERIP_VASCULAR_SYSTEM	Illnesses of father: Alzheimer's disease/dementia || id:ukb-b-323	Inverse variance weighted	4	11.6082	5.96199	0.0515311	-0.0773254	23.2937	109993	0.925589	1.3071e+10
ukb-a-205	finn-b-Q17_CONGEN_MALFO_NERVOUS_SYSTEM	Congenital malformations of the nervous system || id:finn-b-Q17_CONGEN_MALFO_NERVOUS_SYSTEM	Illnesses of father: Lung cancer || id:ukb-a-205	Simple mode	4	3.44547	14.6673	0.829401	-25.3024	32.1934	31.358	1.02635e-11	9.58078e+13
ukb-a-205	finn-b-Q17_CONGEN_MALFO_NERVOUS_SYSTEM	Congenital malformations of the nervous system || id:finn-b-Q17_CONGEN_MALFO_NERVOUS_SYSTEM	Illnesses of father: Lung cancer || id:ukb-a-205	Weighted mode	4	3.31392	12.9443	0.814491	-22.0569	28.6847	27.4926	2.63525e-10	2.86821e+12
ukb-a-205	finn-b-Q17_CONGEN_MALFO_OVARIES_FALLOP_TUBES_BROAD_LIGAM	Congenital malformations of ovaries, fallopian tubes and broad ligaments || id:finn-b-Q17_CONGEN_MALFO_OVARIES_FALLOP_TUBES_BROAD_LIGAM	Illnesses of father: Lung cancer || id:ukb-a-205	MR Egger	4	-16.2013	28.0675	0.622106	-71.2137	38.8111	9.20183e-08	1.18112e-31	7.16891e+16
ukb-a-205	finn-b-Q17_CONGEN_MALFO_OVARIES_FALLOP_TUBES_BROAD_LIGAM	Congenital malformations of ovaries, fallopian tubes and broad ligaments || id:finn-b-Q17_CONGEN_MALFO_OVARIES_FALLOP_TUBES_BROAD_LIGAM	Illnesses of father: Lung cancer || id:ukb-a-205	Weighted median	4	6.52776	7.83064	0.404496	-8.82029	21.8758	683.864	0.000147705	3.16623e+09
ukb-b-12018	finn-b-Q17_CONGEN_MUSCULOS_DEFORMITI_HEAD_FACE_SPINE_CHEST	Congenital musculoskeletal deformities of head, face, spine and chest || id:finn-b-Q17_CONGEN_MUSCULOS_DEFORMITI_HEAD_FACE_SPINE_CHEST	Illnesses of mother: Chronic bronchitis/emphysema || id:ukb-b-12018	Inverse variance weighted	4	-34.1235	17.5832	0.0522955	-68.5866	0.339478	1.51473e-15	1.63394e-30	1.40421
ukb-a-205	finn-b-Q17_CONGEN_MALFO_OVARIES_FALLOP_TUBES_BROAD_LIGAM	Congenital malformations of ovaries, fallopian tubes and broad ligaments || id:finn-b-Q17_CONGEN_MALFO_OVARIES_FALLOP_TUBES_BROAD_LIGAM	Illnesses of father: Lung cancer || id:ukb-a-205	Simple mode	4	4.57724	14.7777	0.777027	-24.387	33.5415	97.246	2.56367e-11	368876913080580
ukb-a-205	finn-b-Q17_CONGEN_MALFO_OVARIES_FALLOP_TUBES_BROAD_LIGAM	Congenital malformations of ovaries, fallopian tubes and broad ligaments || id:finn-b-Q17_CONGEN_MALFO_OVARIES_FALLOP_TUBES_BROAD_LIGAM	Illnesses of father: Lung cancer || id:ukb-a-205	Weighted mode	4	10.3847	9.51205	0.354777	-8.25887	29.0284	32362.2	0.000258951	4.04444e+12
ukb-a-205	finn-b-Q17_CONGEN_MALFO_PULMONARY_TRICU_VALVES	Congenital malformations of pulmonary and tricuspid valves || id:finn-b-Q17_CONGEN_MALFO_PULMONARY_TRICU_VALVES	Illnesses of father: Lung cancer || id:ukb-a-205	MR Egger	4	-54.8534	42.4665	0.325603	-138.088	28.381	1.50477e-24	1.06963e-60	2.11693e+12
ukb-a-205	finn-b-Q17_CONGEN_MALFO_PULMONARY_TRICU_VALVES	Congenital malformations of pulmonary and tricuspid valves || id:finn-b-Q17_CONGEN_MALFO_PULMONARY_TRICU_VALVES	Illnesses of father: Lung cancer || id:ukb-a-205	Weighted median	4	14.1234	19.2051	0.462096	-23.5185	51.7653	1.36056e+06	6.10987e-11	3.02972e+22
ukb-b-7910	finn-b-Q17_OTHER_CONGEN_MALFO_CIRCULATO_SYSTEM	Other congenital malformations of circulatory system || id:finn-b-Q17_OTHER_CONGEN_MALFO_CIRCULATO_SYSTEM	Illnesses of father: Bowel cancer || id:ukb-b-7910	Inverse variance weighted	5	-25.8583	13.5077	0.0555769	-52.3335	0.616779	5.88662e-12	1.87011e-23	1.85295
ukb-a-205	finn-b-Q17_CONGEN_MALFO_PULMONARY_TRICU_VALVES	Congenital malformations of pulmonary and tricuspid valves || id:finn-b-Q17_CONGEN_MALFO_PULMONARY_TRICU_VALVES	Illnesses of father: Lung cancer || id:ukb-a-205	Simple mode	4	10.4853	28.0196	0.73313	-44.4332	65.4038	35786.9	5.04576e-20	2.53817e+28
ukb-a-205	finn-b-Q17_CONGEN_MALFO_PULMONARY_TRICU_VALVES	Congenital malformations of pulmonary and tricuspid valves || id:finn-b-Q17_CONGEN_MALFO_PULMONARY_TRICU_VALVES	Illnesses of father: Lung cancer || id:ukb-a-205	Weighted mode	4	22.85	21.6455	0.368627	-19.5753	65.2753	8.38749e+09	3.15189e-09	2.23199e+28
ukb-a-205	finn-b-Q17_CONGEN_MALFO_RESPI_SYSTEM	Congenital malformations of the respiratory system || id:finn-b-Q17_CONGEN_MALFO_RESPI_SYSTEM	Illnesses of father: Lung cancer || id:ukb-a-205	MR Egger	4	34.2782	28.8527	0.356776	-22.2732	90.8295	770585543992202	2.12261e-10	2.79751e+39
ukb-a-205	finn-b-Q17_CONGEN_MALFO_RESPI_SYSTEM	Congenital malformations of the respiratory system || id:finn-b-Q17_CONGEN_MALFO_RESPI_SYSTEM	Illnesses of father: Lung cancer || id:ukb-a-205	Weighted median	4	17.5981	12.6715	0.164897	-7.23812	42.4343	4.39296e+07	0.000718658	2.68529e+18
ebi-a-GCST005923	finn-b-Q17_CONGEN_MALFO_ANTER_SEGMENT_EYE	Congenital malformations of anterior segment of eye || id:finn-b-Q17_CONGEN_MALFO_ANTER_SEGMENT_EYE	Maternal history of Alzheimer's disease || id:ebi-a-GCST005923	Inverse variance weighted	4	0.505829	0.266515	0.057704	-0.0165399	1.0282	1.65836	0.983596	2.79602
ukb-a-205	finn-b-Q17_CONGEN_MALFO_RESPI_SYSTEM	Congenital malformations of the respiratory system || id:finn-b-Q17_CONGEN_MALFO_RESPI_SYSTEM	Illnesses of father: Lung cancer || id:ukb-a-205	Simple mode	4	18.0605	16.5198	0.354206	-14.3183	50.4394	6.97569e+07	6.04833e-07	8.04525e+21
ukb-a-205	finn-b-Q17_CONGEN_MALFO_RESPI_SYSTEM	Congenital malformations of the respiratory system || id:finn-b-Q17_CONGEN_MALFO_RESPI_SYSTEM	Illnesses of father: Lung cancer || id:ukb-a-205	Weighted mode	4	18.7047	15.0368	0.301864	-10.7673	48.1768	1.32847e+08	2.10767e-05	8.37333e+20
ukb-a-205	finn-b-Q17_CONGEN_MALFO_SPINE_BONY_THORAX	Congenital malformations of spine and bony thorax || id:finn-b-Q17_CONGEN_MALFO_SPINE_BONY_THORAX	Illnesses of father: Lung cancer || id:ukb-a-205	MR Egger	4	-20.9611	45.2171	0.688517	-109.587	67.6644	7.88363e-10	2.5537e-48	2.43378e+29
ukb-a-205	finn-b-Q17_CONGEN_MALFO_SPINE_BONY_THORAX	Congenital malformations of spine and bony thorax || id:finn-b-Q17_CONGEN_MALFO_SPINE_BONY_THORAX	Illnesses of father: Lung cancer || id:ukb-a-205	Weighted median	4	-6.47492	18.6102	0.727898	-42.9509	30.0011	0.00154162	2.22155e-19	1.0698e+13
ukb-b-20211	finn-b-Q17_CONGEN_MALFO_CARDIAC_CHAMB_CONNECTIO	Congenital malformations of cardiac chambers and connections || id:finn-b-Q17_CONGEN_MALFO_CARDIAC_CHAMB_CONNECTIO	Illnesses of father: Diabetes || id:ukb-b-20211	Inverse variance weighted	26	10.9798	5.80526	0.0585761	-0.398465	22.3582	58679.6	0.67135	5.12891e+09
ukb-a-205	finn-b-Q17_CONGEN_MALFO_SPINE_BONY_THORAX	Congenital malformations of spine and bony thorax || id:finn-b-Q17_CONGEN_MALFO_SPINE_BONY_THORAX	Illnesses of father: Lung cancer || id:ukb-a-205	Simple mode	4	-5.63101	23.5888	0.826704	-51.8651	40.6031	0.00358497	2.98721e-23	4.30234e+17
ukb-a-205	finn-b-Q17_CONGEN_MALFO_SPINE_BONY_THORAX	Congenital malformations of spine and bony thorax || id:finn-b-Q17_CONGEN_MALFO_SPINE_BONY_THORAX	Illnesses of father: Lung cancer || id:ukb-a-205	Weighted mode	4	-5.9925	21.2679	0.796444	-47.6777	35.6926	0.0024974	1.96725e-21	3170432941057400
ukb-a-205	finn-b-Q17_CONGEN_MALFO_TRACHEA_BRONCHUS	Congenital malformations of trachea and bronchus || id:finn-b-Q17_CONGEN_MALFO_TRACHEA_BRONCHUS	Illnesses of father: Lung cancer || id:ukb-a-205	MR Egger	4	94.5591	36.937	0.124682	22.1625	166.956	1.16545e+41	4.21766e+09	3.22042e+72
ukb-a-205	finn-b-Q17_CONGEN_MALFO_TRACHEA_BRONCHUS	Congenital malformations of trachea and bronchus || id:finn-b-Q17_CONGEN_MALFO_TRACHEA_BRONCHUS	Illnesses of father: Lung cancer || id:ukb-a-205	Weighted median	4	16.4534	18.6994	0.378921	-20.1975	53.1042	1.39832e+07	1.69178e-09	1.15577e+23
ukb-a-213	finn-b-Q17_CONGEN_MALFO_SPINE_BONY_THORAX	Congenital malformations of spine and bony thorax || id:finn-b-Q17_CONGEN_MALFO_SPINE_BONY_THORAX	Illnesses of mother: Breast cancer || id:ukb-a-213	Inverse variance weighted	11	-16.2427	8.85636	0.0666524	-33.6011	1.11581	8.82886e-08	2.554e-15	3.05202
ukb-a-205	finn-b-Q17_CONGEN_MALFO_TRACHEA_BRONCHUS	Congenital malformations of trachea and bronchus || id:finn-b-Q17_CONGEN_MALFO_TRACHEA_BRONCHUS	Illnesses of father: Lung cancer || id:ukb-a-205	Simple mode	4	-11.6762	33.6922	0.751808	-77.713	54.3606	8.49324e-06	1.77687e-34	4.05968e+23
ukb-a-205	finn-b-Q17_CONGEN_MALFO_TRACHEA_BRONCHUS	Congenital malformations of trachea and bronchus || id:finn-b-Q17_CONGEN_MALFO_TRACHEA_BRONCHUS	Illnesses of father: Lung cancer || id:ukb-a-205	Weighted mode	4	32.9074	25.5385	0.287936	-17.148	82.9629	195662464340558	3.57027e-08	1.07229e+36
ukb-a-205	finn-b-Q17_CONGEN_MALFO_URINARY_SYSTEM	Congenital malformations of the urinary system || id:finn-b-Q17_CONGEN_MALFO_URINARY_SYSTEM	Illnesses of father: Lung cancer || id:ukb-a-205	MR Egger	4	-0.254869	14.9073	0.987912	-29.4733	28.9635	0.775018	1.58464e-13	3.79048e+12
ukb-a-205	finn-b-Q17_CONGEN_MALFO_URINARY_SYSTEM	Congenital malformations of the urinary system || id:finn-b-Q17_CONGEN_MALFO_URINARY_SYSTEM	Illnesses of father: Lung cancer || id:ukb-a-205	Weighted median	4	-3.74831	6.26319	0.549529	-16.0242	8.52755	0.0235576	1.09849e-07	5052.05
ukb-b-7773	finn-b-Q17_CONGEN_MUSCULOS_DEFORMITI_HEAD_FACE_SPINE_CHEST	Congenital musculoskeletal deformities of head, face, spine and chest || id:finn-b-Q17_CONGEN_MUSCULOS_DEFORMITI_HEAD_FACE_SPINE_CHEST	Illnesses of father: Prostate cancer || id:ukb-b-7773	Inverse variance weighted	11	13.171	7.21807	0.0680431	-0.976452	27.3184	524897	0.376645	7.31502e+11
ukb-a-205	finn-b-Q17_CONGEN_MALFO_URINARY_SYSTEM	Congenital malformations of the urinary system || id:finn-b-Q17_CONGEN_MALFO_URINARY_SYSTEM	Illnesses of father: Lung cancer || id:ukb-a-205	Simple mode	4	-2.50222	8.08103	0.777096	-18.341	13.3366	0.0819031	1.0829e-08	619457
ukb-a-205	finn-b-Q17_CONGEN_MALFO_URINARY_SYSTEM	Congenital malformations of the urinary system || id:finn-b-Q17_CONGEN_MALFO_URINARY_SYSTEM	Illnesses of father: Lung cancer || id:ukb-a-205	Weighted mode	4	-2.8875	7.5409	0.727305	-17.6677	11.8927	0.0557152	2.12338e-08	146191
ukb-a-205	finn-b-Q17_CONGEN_MALFO_UTERUS_CERVIX	Congenital malformations of uterus and cervix || id:finn-b-Q17_CONGEN_MALFO_UTERUS_CERVIX	Illnesses of father: Lung cancer || id:ukb-a-205	MR Egger	4	-25.1462	26.905	0.448644	-77.8799	27.5875	1.19989e-11	1.50379e-34	9.57414e+11
ukb-a-205	finn-b-Q17_CONGEN_MALFO_UTERUS_CERVIX	Congenital malformations of uterus and cervix || id:finn-b-Q17_CONGEN_MALFO_UTERUS_CERVIX	Illnesses of father: Lung cancer || id:ukb-a-205	Weighted median	4	-19.9578	11.5505	0.0840101	-42.5967	2.68112	2.15003e-09	3.16589e-19	14.6014
ukb-a-213	finn-b-Q17_CONGEN_MALFO_EYELID_LACRIMAL_APPARA_ORBIT	Congenital malformations of eyelid, lacrimal apparatus and orbit || id:finn-b-Q17_CONGEN_MALFO_EYELID_LACRIMAL_APPARA_ORBIT	Illnesses of mother: Breast cancer || id:ukb-a-213	Inverse variance weighted	11	14.2644	7.84112	0.068884	-1.10418	29.633	1.56657e+06	0.331481	7.40361e+12
ukb-a-205	finn-b-Q17_CONGEN_MALFO_UTERUS_CERVIX	Congenital malformations of uterus and cervix || id:finn-b-Q17_CONGEN_MALFO_UTERUS_CERVIX	Illnesses of father: Lung cancer || id:ukb-a-205	Simple mode	4	-25.4	15.7824	0.205907	-56.3335	5.53355	9.30968e-12	3.42516e-25	253.039
ukb-a-205	finn-b-Q17_CONGEN_MALFO_UTERUS_CERVIX	Congenital malformations of uterus and cervix || id:finn-b-Q17_CONGEN_MALFO_UTERUS_CERVIX	Illnesses of father: Lung cancer || id:ukb-a-205	Weighted mode	4	-22.3735	13.5148	0.196403	-48.8625	4.11552	1.92011e-10	6.01596e-22	61.2841
ukb-a-205	finn-b-Q17_CONGEN_MUSCULOS_DEFORMITI_HEAD_FACE_SPINE_CHEST	Congenital musculoskeletal deformities of head, face, spine and chest || id:finn-b-Q17_CONGEN_MUSCULOS_DEFORMITI_HEAD_FACE_SPINE_CHEST	Illnesses of father: Lung cancer || id:ukb-a-205	MR Egger	4	-19.8345	36.2699	0.639338	-90.9234	51.2545	2.43221e-09	3.25433e-40	1.81778e+22
ukb-a-205	finn-b-Q17_CONGEN_MUSCULOS_DEFORMITI_HEAD_FACE_SPINE_CHEST	Congenital musculoskeletal deformities of head, face, spine and chest || id:finn-b-Q17_CONGEN_MUSCULOS_DEFORMITI_HEAD_FACE_SPINE_CHEST	Illnesses of father: Lung cancer || id:ukb-a-205	Weighted median	4	-20.3621	13.9797	0.145242	-47.7623	7.03814	1.43507e-09	1.80766e-21	1139.27
ukb-a-216	finn-b-Q17_CONGEN_MALFO_GALLB_BILE_DUCTS_LIVER	Congenital malformations of gallbladder, bile ducts and liver || id:finn-b-Q17_CONGEN_MALFO_GALLB_BILE_DUCTS_LIVER	Illnesses of mother: Diabetes || id:ukb-a-216	Inverse variance weighted	13	-12.2768	6.7598	0.0693465	-25.5261	0.972359	4.65836e-06	8.20684e-12	2.64418
ukb-a-205	finn-b-Q17_CONGEN_MUSCULOS_DEFORMITI_HEAD_FACE_SPINE_CHEST	Congenital musculoskeletal deformities of head, face, spine and chest || id:finn-b-Q17_CONGEN_MUSCULOS_DEFORMITI_HEAD_FACE_SPINE_CHEST	Illnesses of father: Lung cancer || id:ukb-a-205	Simple mode	4	-8.81171	21.3206	0.707156	-50.6001	32.9767	0.000148978	1.05843e-22	209693254652497
ukb-a-205	finn-b-Q17_CONGEN_MUSCULOS_DEFORMITI_HEAD_FACE_SPINE_CHEST	Congenital musculoskeletal deformities of head, face, spine and chest || id:finn-b-Q17_CONGEN_MUSCULOS_DEFORMITI_HEAD_FACE_SPINE_CHEST	Illnesses of father: Lung cancer || id:ukb-a-205	Weighted mode	4	-33.0958	18.5972	0.173186	-69.5463	3.35476	4.23344e-15	6.25798e-31	28.6386
ukb-a-205	finn-b-Q17_CONGEN_OBSTRUCTIVE_DEFECTS_RENAL_PELVIS_CONGEN_MALFO_URETER	Congenital obstructive defects of renal pelvis and congenital malformations of ureter || id:finn-b-Q17_CONGEN_OBSTRUCTIVE_DEFECTS_RENAL_PELVIS_CONGEN_MALFO_URETER	Illnesses of father: Lung cancer || id:ukb-a-205	MR Egger	4	24.8806	26.4695	0.446457	-26.9996	76.7607	6.38978e+10	1.88019e-12	2.17154e+33
ukb-a-205	finn-b-Q17_CONGEN_OBSTRUCTIVE_DEFECTS_RENAL_PELVIS_CONGEN_MALFO_URETER	Congenital obstructive defects of renal pelvis and congenital malformations of ureter || id:finn-b-Q17_CONGEN_OBSTRUCTIVE_DEFECTS_RENAL_PELVIS_CONGEN_MALFO_URETER	Illnesses of father: Lung cancer || id:ukb-a-205	Weighted median	4	-13.9209	12.5642	0.267869	-38.5466	10.7049	8.99988e-07	1.81723e-17	44572
ukb-b-12477	finn-b-Q17_OTHER_CONGEN_MALFO_NERVOUS_SYSTEM	Other congenital malformations of nervous system || id:finn-b-Q17_OTHER_CONGEN_MALFO_NERVOUS_SYSTEM	Illnesses of mother: Heart disease || id:ukb-b-12477	Inverse variance weighted	8	15.112	8.36015	0.0706656	-1.27392	31.4979	3.65633e+06	0.279734	4.77909e+13
ukb-a-205	finn-b-Q17_CONGEN_OBSTRUCTIVE_DEFECTS_RENAL_PELVIS_CONGEN_MALFO_URETER	Congenital obstructive defects of renal pelvis and congenital malformations of ureter || id:finn-b-Q17_CONGEN_OBSTRUCTIVE_DEFECTS_RENAL_PELVIS_CONGEN_MALFO_URETER	Illnesses of father: Lung cancer || id:ukb-a-205	Simple mode	4	-18.8071	19.0252	0.39577	-56.0964	18.4822	6.79514e-09	4.34169e-25	1.0635e+08
ukb-a-205	finn-b-Q17_CONGEN_OBSTRUCTIVE_DEFECTS_RENAL_PELVIS_CONGEN_MALFO_URETER	Congenital obstructive defects of renal pelvis and congenital malformations of ureter || id:finn-b-Q17_CONGEN_OBSTRUCTIVE_DEFECTS_RENAL_PELVIS_CONGEN_MALFO_URETER	Illnesses of father: Lung cancer || id:ukb-a-205	Weighted mode	4	-9.09295	15.7228	0.603599	-39.9097	21.7238	0.000112456	4.64992e-18	2.71967e+09
ukb-a-205	finn-b-Q17_OTHER_CONGEN_MALFO	Other congenital malformations || id:finn-b-Q17_OTHER_CONGEN_MALFO	Illnesses of father: Lung cancer || id:ukb-a-205	MR Egger	4	2.2788	12.2025	0.869085	-21.6381	26.1957	9.76492	4.00596e-10	2.3803e+11
ukb-a-205	finn-b-Q17_OTHER_CONGEN_MALFO	Other congenital malformations || id:finn-b-Q17_OTHER_CONGEN_MALFO	Illnesses of father: Lung cancer || id:ukb-a-205	Weighted median	4	7.60483	5.388	0.158115	-2.95565	18.1653	2007.87	0.052045	7.74626e+07
ukb-a-213	finn-b-Q17_CONGEN_MALFO_GENITAL_ORGANS	Congenital malformations of genital organs || id:finn-b-Q17_CONGEN_MALFO_GENITAL_ORGANS	Illnesses of mother: Breast cancer || id:ukb-a-213	Inverse variance weighted	11	4.08198	2.26151	0.071078	-0.350582	8.51454	59.2627	0.704278	4986.77
ukb-a-205	finn-b-Q17_OTHER_CONGEN_MALFO	Other congenital malformations || id:finn-b-Q17_OTHER_CONGEN_MALFO	Illnesses of father: Lung cancer || id:ukb-a-205	Simple mode	4	6.55447	7.17057	0.428077	-7.49985	20.6088	702.376	0.000553165	8.91835e+08
ukb-a-205	finn-b-Q17_OTHER_CONGEN_MALFO	Other congenital malformations || id:finn-b-Q17_OTHER_CONGEN_MALFO	Illnesses of father: Lung cancer || id:ukb-a-205	Weighted mode	4	9.12475	6.40848	0.249678	-3.43588	21.6854	9179.72	0.0321971	2.61723e+09
ukb-a-205	finn-b-Q17_OTHER_CONGEN_MALFO_CIRCULATO_SYSTEM	Other congenital malformations of circulatory system || id:finn-b-Q17_OTHER_CONGEN_MALFO_CIRCULATO_SYSTEM	Illnesses of father: Lung cancer || id:ukb-a-205	MR Egger	4	28.0155	48.8497	0.624197	-67.7299	123.761	1.4688e+12	3.84838e-30	5.60592e+53
ukb-a-205	finn-b-Q17_OTHER_CONGEN_MALFO_CIRCULATO_SYSTEM	Other congenital malformations of circulatory system || id:finn-b-Q17_OTHER_CONGEN_MALFO_CIRCULATO_SYSTEM	Illnesses of father: Lung cancer || id:ukb-a-205	Weighted median	4	8.31221	14.5007	0.56649	-20.1092	36.7336	4073.32	1.84799e-09	8978347000798390
ukb-b-323	finn-b-Q17_CONGEN_MALFO_ANTER_SEGMENT_EYE	Congenital malformations of anterior segment of eye || id:finn-b-Q17_CONGEN_MALFO_ANTER_SEGMENT_EYE	Illnesses of father: Alzheimer's disease/dementia || id:ukb-b-323	Inverse variance weighted	4	11.9775	6.67925	0.0729342	-1.11382	25.0688	159135	0.328303	7.71356e+10
ukb-a-205	finn-b-Q17_OTHER_CONGEN_MALFO_CIRCULATO_SYSTEM	Other congenital malformations of circulatory system || id:finn-b-Q17_OTHER_CONGEN_MALFO_CIRCULATO_SYSTEM	Illnesses of father: Lung cancer || id:ukb-a-205	Simple mode	4	-21.7747	24.7246	0.443333	-70.2349	26.6855	3.49451e-10	3.14331e-31	3.88495e+11
ukb-a-205	finn-b-Q17_OTHER_CONGEN_MALFO_CIRCULATO_SYSTEM	Other congenital malformations of circulatory system || id:finn-b-Q17_OTHER_CONGEN_MALFO_CIRCULATO_SYSTEM	Illnesses of father: Lung cancer || id:ukb-a-205	Weighted mode	4	27.1239	20.0707	0.269436	-12.2147	66.4625	6.02224e+11	4.95724e-06	7.31606e+28
ukb-a-205	finn-b-Q17_OTHER_CONGEN_MALFO_DIGES_SYSTEM1	Other congenital malformations of the digestive system || id:finn-b-Q17_OTHER_CONGEN_MALFO_DIGES_SYSTEM1	Illnesses of father: Lung cancer || id:ukb-a-205	MR Egger	4	32.3882	23.0213	0.294734	-12.7336	77.5099	116413952916190	2.95036e-06	4.59341e+33
ukb-a-205	finn-b-Q17_OTHER_CONGEN_MALFO_DIGES_SYSTEM1	Other congenital malformations of the digestive system || id:finn-b-Q17_OTHER_CONGEN_MALFO_DIGES_SYSTEM1	Illnesses of father: Lung cancer || id:ukb-a-205	Weighted median	4	1.86513	8.03161	0.816364	-13.8768	17.6071	6.45679	9.40535e-07	4.43259e+07
ukb-a-207	finn-b-Q17_CONGEN_MALFO_BREAST	Congenital malformations of breast || id:finn-b-Q17_CONGEN_MALFO_BREAST	Illnesses of father: High blood pressure || id:ukb-a-207	Inverse variance weighted	6	10.8133	6.05608	0.0741759	-1.05663	22.6832	49677.1	0.347627	7.09902e+09
ukb-a-205	finn-b-Q17_OTHER_CONGEN_MALFO_DIGES_SYSTEM1	Other congenital malformations of the digestive system || id:finn-b-Q17_OTHER_CONGEN_MALFO_DIGES_SYSTEM1	Illnesses of father: Lung cancer || id:ukb-a-205	Simple mode	4	3.24813	13.0091	0.818953	-22.2496	28.7459	25.7423	2.17326e-10	3.04918e+12
ukb-a-205	finn-b-Q17_OTHER_CONGEN_MALFO_DIGES_SYSTEM1	Other congenital malformations of the digestive system || id:finn-b-Q17_OTHER_CONGEN_MALFO_DIGES_SYSTEM1	Illnesses of father: Lung cancer || id:ukb-a-205	Weighted mode	4	3.24813	9.47611	0.754383	-15.325	21.8213	25.7423	2.21013e-07	2.9983e+09
ukb-a-205	finn-b-Q17_OTHER_CONGEN_MALFO_EAR	Other congenital malformations of ear || id:finn-b-Q17_OTHER_CONGEN_MALFO_EAR	Illnesses of father: Lung cancer || id:ukb-a-205	MR Egger	4	1.58934	30.758	0.963486	-58.6963	61.875	4.90054	3.22489e-26	7.44685e+26
ukb-a-205	finn-b-Q17_OTHER_CONGEN_MALFO_EAR	Other congenital malformations of ear || id:finn-b-Q17_OTHER_CONGEN_MALFO_EAR	Illnesses of father: Lung cancer || id:ukb-a-205	Weighted median	4	-3.38007	13.1416	0.797021	-29.1375	22.3774	0.0340451	2.21682e-13	5.22851e+09
ebi-a-GCST005923	finn-b-Q17_CONGEN_MALFO_SPINE_BONY_THORAX	Congenital malformations of spine and bony thorax || id:finn-b-Q17_CONGEN_MALFO_SPINE_BONY_THORAX	Maternal history of Alzheimer's disease || id:ebi-a-GCST005923	Inverse variance weighted	4	-0.524463	0.296437	0.0768569	-1.10548	0.0565538	0.591873	0.331052	1.05818
ukb-a-205	finn-b-Q17_OTHER_CONGEN_MALFO_EAR	Other congenital malformations of ear || id:finn-b-Q17_OTHER_CONGEN_MALFO_EAR	Illnesses of father: Lung cancer || id:ukb-a-205	Simple mode	4	-1.89461	17.7527	0.921746	-36.69	32.9007	0.150377	1.16347e-16	194360880438255
ukb-a-205	finn-b-Q17_OTHER_CONGEN_MALFO_EAR	Other congenital malformations of ear || id:finn-b-Q17_OTHER_CONGEN_MALFO_EAR	Illnesses of father: Lung cancer || id:ukb-a-205	Weighted mode	4	-1.1895	16.5906	0.947355	-33.707	31.328	0.304372	2.29743e-15	4.03243e+13
ukb-a-205	finn-b-Q17_OTHER_CONGEN_MALFO_FACE_NECK	Other congenital malformations of face and neck || id:finn-b-Q17_OTHER_CONGEN_MALFO_FACE_NECK	Illnesses of father: Lung cancer || id:ukb-a-205	MR Egger	4	11.2707	21.9275	0.658411	-31.7073	54.2487	78487.8	1.69711e-14	3.6299e+23
ukb-a-205	finn-b-Q17_OTHER_CONGEN_MALFO_FACE_NECK	Other congenital malformations of face and neck || id:finn-b-Q17_OTHER_CONGEN_MALFO_FACE_NECK	Illnesses of father: Lung cancer || id:ukb-a-205	Weighted median	4	5.59784	8.87011	0.527982	-11.7876	22.9833	269.842	7.59832e-06	9.583e+09
ukb-b-9127	finn-b-Q17_CONGEN_DEFORMITI_FEET	Congenital deformities of feet || id:finn-b-Q17_CONGEN_DEFORMITI_FEET	Illnesses of father: Chronic bronchitis/emphysema || id:ukb-b-9127	Inverse variance weighted	4	13.2798	7.6164	0.0812334	-1.64839	28.2079	585229	0.19236	1.78048e+12
ukb-a-205	finn-b-Q17_OTHER_CONGEN_MALFO_FACE_NECK	Other congenital malformations of face and neck || id:finn-b-Q17_OTHER_CONGEN_MALFO_FACE_NECK	Illnesses of father: Lung cancer || id:ukb-a-205	Simple mode	4	8.50766	11.0909	0.498873	-13.2305	30.2459	4952.56	1.79494e-06	1.3665e+13
ukb-a-205	finn-b-Q17_OTHER_CONGEN_MALFO_FACE_NECK	Other congenital malformations of face and neck || id:finn-b-Q17_OTHER_CONGEN_MALFO_FACE_NECK	Illnesses of father: Lung cancer || id:ukb-a-205	Weighted mode	4	6.25713	10.4139	0.590308	-14.1542	26.6684	521.72	7.12728e-07	3.81901e+11
ukb-a-205	finn-b-Q17_OTHER_CONGEN_MALFO_FEMALE_GENITALIA	Other congenital malformations of female genitalia || id:finn-b-Q17_OTHER_CONGEN_MALFO_FEMALE_GENITALIA	Illnesses of father: Lung cancer || id:ukb-a-205	MR Egger	4	98.5816	44.2989	0.156006	11.7559	185.407	6.50813e+42	127499	3.32205e+80
ukb-a-205	finn-b-Q17_OTHER_CONGEN_MALFO_FEMALE_GENITALIA	Other congenital malformations of female genitalia || id:finn-b-Q17_OTHER_CONGEN_MALFO_FEMALE_GENITALIA	Illnesses of father: Lung cancer || id:ukb-a-205	Weighted median	4	-19.8088	17.3869	0.25458	-53.887	14.2695	2.49551e-09	3.95515e-24	1.57455e+06
ukb-a-213	finn-b-Q17_OTHER_CONGEN_MALFO_NERVOUS_SYSTEM	Other congenital malformations of nervous system || id:finn-b-Q17_OTHER_CONGEN_MALFO_NERVOUS_SYSTEM	Illnesses of mother: Breast cancer || id:ukb-a-213	Inverse variance weighted	11	-15.803	9.09875	0.0824173	-33.6365	2.03057	1.37042e-07	2.46515e-15	7.61845
ukb-a-205	finn-b-Q17_OTHER_CONGEN_MALFO_FEMALE_GENITALIA	Other congenital malformations of female genitalia || id:finn-b-Q17_OTHER_CONGEN_MALFO_FEMALE_GENITALIA	Illnesses of father: Lung cancer || id:ukb-a-205	Simple mode	4	-23.837	20.8551	0.335996	-64.7129	17.039	4.44359e-11	7.86193e-29	2.51153e+07
ukb-a-205	finn-b-Q17_OTHER_CONGEN_MALFO_FEMALE_GENITALIA	Other congenital malformations of female genitalia || id:finn-b-Q17_OTHER_CONGEN_MALFO_FEMALE_GENITALIA	Illnesses of father: Lung cancer || id:ukb-a-205	Weighted mode	4	-21.2633	18.9825	0.344238	-58.469	15.9423	5.82708e-10	4.04811e-26	8.38781e+06
ukb-a-205	finn-b-Q17_OTHER_CONGEN_MALFO_HEART	Other congenital malformations of heart || id:finn-b-Q17_OTHER_CONGEN_MALFO_HEART	Illnesses of father: Lung cancer || id:ukb-a-205	MR Egger	4	-26.4226	43.1059	0.602314	-110.91	58.065	3.34813e-12	6.79665e-49	1.64933e+25
ukb-a-205	finn-b-Q17_OTHER_CONGEN_MALFO_HEART	Other congenital malformations of heart || id:finn-b-Q17_OTHER_CONGEN_MALFO_HEART	Illnesses of father: Lung cancer || id:ukb-a-205	Weighted median	4	6.89485	19.4734	0.723291	-31.2731	45.0628	987.178	2.61984e-14	3.71978e+19
ukb-b-12477	finn-b-Q17_CONGEN_OBSTRUCTIVE_DEFECTS_RENAL_PELVIS_CONGEN_MALFO_URETER	Congenital obstructive defects of renal pelvis and congenital malformations of ureter || id:finn-b-Q17_CONGEN_OBSTRUCTIVE_DEFECTS_RENAL_PELVIS_CONGEN_MALFO_URETER	Illnesses of mother: Heart disease || id:ukb-b-12477	Inverse variance weighted	8	9.22338	5.43853	0.0898985	-1.43614	19.8829	10131.3	0.237845	4.31552e+08
ukb-a-205	finn-b-Q17_OTHER_CONGEN_MALFO_HEART	Other congenital malformations of heart || id:finn-b-Q17_OTHER_CONGEN_MALFO_HEART	Illnesses of father: Lung cancer || id:ukb-a-205	Simple mode	4	-20.5144	27.5633	0.510711	-74.5385	33.5096	1.23224e-09	4.24953e-33	357316181236885
ukb-a-205	finn-b-Q17_OTHER_CONGEN_MALFO_HEART	Other congenital malformations of heart || id:finn-b-Q17_OTHER_CONGEN_MALFO_HEART	Illnesses of father: Lung cancer || id:ukb-a-205	Weighted mode	4	18.6534	24.2431	0.497669	-28.8631	66.1698	1.26198e+08	2.91688e-13	5.45992e+28
ukb-a-205	finn-b-Q17_OTHER_CONGEN_MALFO_INTESTINE	Other congenital malformations of intestine || id:finn-b-Q17_OTHER_CONGEN_MALFO_INTESTINE	Illnesses of father: Lung cancer || id:ukb-a-205	MR Egger	4	-32.779	41.1127	0.508896	-113.36	47.8018	5.81116e-15	5.86754e-50	5.75532e+20
ukb-a-205	finn-b-Q17_OTHER_CONGEN_MALFO_INTESTINE	Other congenital malformations of intestine || id:finn-b-Q17_OTHER_CONGEN_MALFO_INTESTINE	Illnesses of father: Lung cancer || id:ukb-a-205	Weighted median	4	-2.99546	17.7506	0.865991	-37.7866	31.7957	0.0500137	3.88579e-17	6.43722e+13
ukb-b-12018	finn-b-Q17_CONGEN_MALFO_AORTIC_MITRAL_VALVES	Congenital malformations of aortic and mitral valves || id:finn-b-Q17_CONGEN_MALFO_AORTIC_MITRAL_VALVES	Illnesses of mother: Chronic bronchitis/emphysema || id:ukb-b-12018	Inverse variance weighted	4	18.4161	10.9043	0.0912415	-2.95632	39.7885	9.95429e+07	0.0520099	1.90517e+17
ukb-a-205	finn-b-Q17_OTHER_CONGEN_MALFO_INTESTINE	Other congenital malformations of intestine || id:finn-b-Q17_OTHER_CONGEN_MALFO_INTESTINE	Illnesses of father: Lung cancer || id:ukb-a-205	Simple mode	4	-1.84276	22.9169	0.940975	-46.76	43.0744	0.158379	4.925e-21	5.09319e+18
ukb-a-205	finn-b-Q17_OTHER_CONGEN_MALFO_INTESTINE	Other congenital malformations of intestine || id:finn-b-Q17_OTHER_CONGEN_MALFO_INTESTINE	Illnesses of father: Lung cancer || id:ukb-a-205	Weighted mode	4	-0.478878	20.1493	0.982531	-39.9715	39.0137	0.619478	4.37121e-18	8.77911e+16
ukb-a-205	finn-b-Q17_OTHER_CONGEN_MALFO_LIMBS	Other congenital malformations of limb(s) || id:finn-b-Q17_OTHER_CONGEN_MALFO_LIMBS	Illnesses of father: Lung cancer || id:ukb-a-205	MR Egger	4	-25.5084	43.42	0.616372	-110.612	59.5948	8.35265e-12	9.16144e-49	7.61527e+25
ukb-a-205	finn-b-Q17_OTHER_CONGEN_MALFO_LIMBS	Other congenital malformations of limb(s) || id:finn-b-Q17_OTHER_CONGEN_MALFO_LIMBS	Illnesses of father: Lung cancer || id:ukb-a-205	Weighted median	4	-6.74846	18.3568	0.713152	-42.7278	29.2309	0.00117269	2.77674e-19	4.95253e+12
ukb-b-323	finn-b-Q17_OTHER_CONGEN_MALFO_EAR	Other congenital malformations of ear || id:finn-b-Q17_OTHER_CONGEN_MALFO_EAR	Illnesses of father: Alzheimer's disease/dementia || id:ukb-b-323	Inverse variance weighted	4	-8.7038	5.16888	0.0922041	-18.8348	1.42721	0.000165954	6.60914e-09	4.16707
ukb-a-205	finn-b-Q17_OTHER_CONGEN_MALFO_LIMBS	Other congenital malformations of limb(s) || id:finn-b-Q17_OTHER_CONGEN_MALFO_LIMBS	Illnesses of father: Lung cancer || id:ukb-a-205	Simple mode	4	-6.74676	23.4706	0.792477	-52.7492	39.2557	0.00117468	1.23395e-23	1.11825e+17
ukb-a-205	finn-b-Q17_OTHER_CONGEN_MALFO_LIMBS	Other congenital malformations of limb(s) || id:finn-b-Q17_OTHER_CONGEN_MALFO_LIMBS	Illnesses of father: Lung cancer || id:ukb-a-205	Weighted mode	4	-5.37976	21.7513	0.820613	-48.0123	37.2528	0.00460891	1.40777e-21	1.50892e+16
ukb-a-205	finn-b-Q17_OTHER_CONGEN_MALFO_MALE_GENITAL_ORGANS	Other congenital malformations of male genital organs || id:finn-b-Q17_OTHER_CONGEN_MALFO_MALE_GENITAL_ORGANS	Illnesses of father: Lung cancer || id:ukb-a-205	MR Egger	4	-10.8539	45.766	0.834611	-100.555	78.8474	1.93285e-05	2.13511e-44	1.74975e+34
ukb-a-205	finn-b-Q17_OTHER_CONGEN_MALFO_MALE_GENITAL_ORGANS	Other congenital malformations of male genital organs || id:finn-b-Q17_OTHER_CONGEN_MALFO_MALE_GENITAL_ORGANS	Illnesses of father: Lung cancer || id:ukb-a-205	Weighted median	4	-18.0967	21.2334	0.394061	-59.7141	23.5207	1.38262e-08	1.16542e-26	1.64031e+10
ukb-b-18167	finn-b-Q17_CONGEN_MALFO_NERVOUS_SYSTEM	Congenital malformations of the nervous system || id:finn-b-Q17_CONGEN_MALFO_NERVOUS_SYSTEM	Illnesses of mother: High blood pressure || id:ukb-b-18167	Inverse variance weighted	29	-4.75356	2.84099	0.0942863	-10.3219	0.814771	0.00862091	3.29045e-05	2.25866
ukb-a-205	finn-b-Q17_OTHER_CONGEN_MALFO_MALE_GENITAL_ORGANS	Other congenital malformations of male genital organs || id:finn-b-Q17_OTHER_CONGEN_MALFO_MALE_GENITAL_ORGANS	Illnesses of father: Lung cancer || id:ukb-a-205	Simple mode	4	-23.8462	28.6208	0.465874	-79.9431	32.2507	4.40276e-11	1.91058e-35	101457320824824
ukb-a-205	finn-b-Q17_OTHER_CONGEN_MALFO_MALE_GENITAL_ORGANS	Other congenital malformations of male genital organs || id:finn-b-Q17_OTHER_CONGEN_MALFO_MALE_GENITAL_ORGANS	Illnesses of father: Lung cancer || id:ukb-a-205	Weighted mode	4	-22.2088	28.0918	0.486923	-77.2688	32.8512	2.26383e-10	2.77077e-34	184964190432181
ukb-a-205	finn-b-Q17_OTHER_CONGEN_MALFO_NERVOUS_SYSTEM	Other congenital malformations of nervous system || id:finn-b-Q17_OTHER_CONGEN_MALFO_NERVOUS_SYSTEM	Illnesses of father: Lung cancer || id:ukb-a-205	MR Egger	4	-42.1909	39.4891	0.397202	-119.589	35.2077	4.75058e-19	1.15607e-52	1952128717676240
ukb-a-205	finn-b-Q17_OTHER_CONGEN_MALFO_NERVOUS_SYSTEM	Other congenital malformations of nervous system || id:finn-b-Q17_OTHER_CONGEN_MALFO_NERVOUS_SYSTEM	Illnesses of father: Lung cancer || id:ukb-a-205	Weighted median	4	-16.3314	18.0148	0.364643	-51.6403	18.9776	8.07945e-08	3.74031e-23	1.74524e+08
ebi-a-GCST005923	finn-b-Q17_OTHER_CONGEN_MALFO_EAR	Other congenital malformations of ear || id:finn-b-Q17_OTHER_CONGEN_MALFO_EAR	Maternal history of Alzheimer's disease || id:ebi-a-GCST005923	Inverse variance weighted	4	-0.345041	0.206375	0.0945409	-0.749536	0.0594533	0.708191	0.472586	1.06126
ukb-a-205	finn-b-Q17_OTHER_CONGEN_MALFO_NERVOUS_SYSTEM	Other congenital malformations of nervous system || id:finn-b-Q17_OTHER_CONGEN_MALFO_NERVOUS_SYSTEM	Illnesses of father: Lung cancer || id:ukb-a-205	Simple mode	4	-18.6098	24.8584	0.508428	-67.3322	30.1127	8.27696e-09	5.72764e-30	11960959168780
ukb-a-205	finn-b-Q17_OTHER_CONGEN_MALFO_NERVOUS_SYSTEM	Other congenital malformations of nervous system || id:finn-b-Q17_OTHER_CONGEN_MALFO_NERVOUS_SYSTEM	Illnesses of father: Lung cancer || id:ukb-a-205	Weighted mode	4	-19.6335	21.3358	0.425325	-61.4516	22.1846	2.97347e-09	2.05065e-27	4.31158e+09
ukb-a-205	finn-b-Q17_OTHER_CONGEN_MALFO_NOT_ELSEW_CLASSIFIED	Other congenital malformations, not elsewhere classified || id:finn-b-Q17_OTHER_CONGEN_MALFO_NOT_ELSEW_CLASSIFIED	Illnesses of father: Lung cancer || id:ukb-a-205	MR Egger	4	-45.2213	44.1332	0.413276	-131.722	41.2798	2.29415e-20	6.21812e-58	8.46421e+17
ukb-a-205	finn-b-Q17_OTHER_CONGEN_MALFO_NOT_ELSEW_CLASSIFIED	Other congenital malformations, not elsewhere classified || id:finn-b-Q17_OTHER_CONGEN_MALFO_NOT_ELSEW_CLASSIFIED	Illnesses of father: Lung cancer || id:ukb-a-205	Weighted median	4	16.3516	20.0802	0.415466	-23.0056	55.7088	1.26296e+07	1.02041e-10	1.56317e+24
ukb-b-18167	finn-b-Q17_CONGEN_MALFO_AORTIC_MITRAL_VALVES	Congenital malformations of aortic and mitral valves || id:finn-b-Q17_CONGEN_MALFO_AORTIC_MITRAL_VALVES	Illnesses of mother: High blood pressure || id:ukb-b-18167	Inverse variance weighted	29	-3.48101	2.09737	0.0969737	-7.59185	0.629828	0.0307763	0.000504548	1.87729
ukb-a-205	finn-b-Q17_OTHER_CONGEN_MALFO_NOT_ELSEW_CLASSIFIED	Other congenital malformations, not elsewhere classified || id:finn-b-Q17_OTHER_CONGEN_MALFO_NOT_ELSEW_CLASSIFIED	Illnesses of father: Lung cancer || id:ukb-a-205	Simple mode	4	0.4805	31.687	0.988853	-61.626	62.587	1.61688	1.72258e-27	1.51768e+27
ukb-a-205	finn-b-Q17_OTHER_CONGEN_MALFO_NOT_ELSEW_CLASSIFIED	Other congenital malformations, not elsewhere classified || id:finn-b-Q17_OTHER_CONGEN_MALFO_NOT_ELSEW_CLASSIFIED	Illnesses of father: Lung cancer || id:ukb-a-205	Weighted mode	4	16.9746	24.4366	0.537246	-30.9212	64.8705	2.35498e+07	3.72473e-14	1.48895e+28
ukb-a-205	finn-b-Q17_OTHER_CONGEN_MALFO_PERIP_VASCULAR_SYSTEM	Other congenital malformations of peripheral vascular system || id:finn-b-Q17_OTHER_CONGEN_MALFO_PERIP_VASCULAR_SYSTEM	Illnesses of father: Lung cancer || id:ukb-a-205	MR Egger	4	-38.1538	50.6561	0.529925	-137.44	61.1322	2.69163e-17	2.04472e-60	3.5432e+26
ukb-a-205	finn-b-Q17_OTHER_CONGEN_MALFO_PERIP_VASCULAR_SYSTEM	Other congenital malformations of peripheral vascular system || id:finn-b-Q17_OTHER_CONGEN_MALFO_PERIP_VASCULAR_SYSTEM	Illnesses of father: Lung cancer || id:ukb-a-205	Weighted median	4	7.56277	15.7898	0.631964	-23.3853	38.5108	1925.17	6.98055e-11	5.30945e+16
ukb-b-12018	finn-b-Q17_OTHER_CONGEN_MALFO_EAR	Other congenital malformations of ear || id:finn-b-Q17_OTHER_CONGEN_MALFO_EAR	Illnesses of mother: Chronic bronchitis/emphysema || id:ukb-b-12018	Inverse variance weighted	4	-28.678	17.2961	0.0973048	-62.5784	5.22234	3.50983e-13	6.64568e-28	185.367
ukb-a-205	finn-b-Q17_OTHER_CONGEN_MALFO_PERIP_VASCULAR_SYSTEM	Other congenital malformations of peripheral vascular system || id:finn-b-Q17_OTHER_CONGEN_MALFO_PERIP_VASCULAR_SYSTEM	Illnesses of father: Lung cancer || id:ukb-a-205	Simple mode	4	3.64878	26.1539	0.897885	-47.6129	54.9104	38.4276	2.09889e-21	7.03556e+23
ukb-a-205	finn-b-Q17_OTHER_CONGEN_MALFO_PERIP_VASCULAR_SYSTEM	Other congenital malformations of peripheral vascular system || id:finn-b-Q17_OTHER_CONGEN_MALFO_PERIP_VASCULAR_SYSTEM	Illnesses of father: Lung cancer || id:ukb-a-205	Weighted mode	4	8.93636	16.3298	0.622295	-23.0701	40.9429	7603.5	9.56684e-11	6.04308e+17
ukb-a-205	finn-b-Q17_OTHER_CONGEN_MALFO_SKIN	Other congenital malformations of skin || id:finn-b-Q17_OTHER_CONGEN_MALFO_SKIN	Illnesses of father: Lung cancer || id:ukb-a-205	MR Egger	4	-1.68149	17.3524	0.93164	-35.6922	32.3292	0.186096	3.15557e-16	109748528533856
ukb-a-205	finn-b-Q17_OTHER_CONGEN_MALFO_SKIN	Other congenital malformations of skin || id:finn-b-Q17_OTHER_CONGEN_MALFO_SKIN	Illnesses of father: Lung cancer || id:ukb-a-205	Weighted median	4	4.79299	7.41937	0.518273	-9.74899	19.335	120.661	5.83537e-05	2.49497e+08
ukb-a-205	finn-b-Q17_CONGEN_MALFO_UTERUS_CERVIX	Congenital malformations of uterus and cervix || id:finn-b-Q17_CONGEN_MALFO_UTERUS_CERVIX	Illnesses of father: Lung cancer || id:ukb-a-205	Inverse variance weighted	4	-16.0475	9.75784	0.100057	-35.1729	3.07785	1.07312e-07	5.30402e-16	21.7118
ukb-a-205	finn-b-Q17_OTHER_CONGEN_MALFO_SKIN	Other congenital malformations of skin || id:finn-b-Q17_OTHER_CONGEN_MALFO_SKIN	Illnesses of father: Lung cancer || id:ukb-a-205	Simple mode	4	5.78724	9.6722	0.591776	-13.1703	24.7448	326.112	1.90645e-06	5.57838e+10
ukb-a-205	finn-b-Q17_OTHER_CONGEN_MALFO_SKIN	Other congenital malformations of skin || id:finn-b-Q17_OTHER_CONGEN_MALFO_SKIN	Illnesses of father: Lung cancer || id:ukb-a-205	Weighted mode	4	5.14453	8.60541	0.592076	-11.7221	22.0111	171.492	8.11285e-06	3.62504e+09
ukb-a-205	finn-b-Q17_OTHER_CONGEN_MALFO_TONGUE_MOUTH_PHARYNX	Other congenital malformations of tongue, mouth and pharynx || id:finn-b-Q17_OTHER_CONGEN_MALFO_TONGUE_MOUTH_PHARYNX	Illnesses of father: Lung cancer || id:ukb-a-205	MR Egger	4	52.1843	32.6458	0.251039	-11.8014	116.17	4.60631e+22	7.49426e-06	2.83124e+50
ukb-a-205	finn-b-Q17_OTHER_CONGEN_MALFO_TONGUE_MOUTH_PHARYNX	Other congenital malformations of tongue, mouth and pharynx || id:finn-b-Q17_OTHER_CONGEN_MALFO_TONGUE_MOUTH_PHARYNX	Illnesses of father: Lung cancer || id:ukb-a-205	Weighted median	4	-13.9448	14.5728	0.338614	-42.5075	14.6179	8.78719e-07	3.46129e-19	2.23081e+06
ukb-b-7773	finn-b-Q17_CONGEN_MALFO_BREAST	Congenital malformations of breast || id:finn-b-Q17_CONGEN_MALFO_BREAST	Illnesses of father: Prostate cancer || id:ukb-b-7773	Inverse variance weighted	11	11.3257	6.91738	0.101571	-2.23236	24.8838	82926	0.107275	6.41037e+10
ukb-a-205	finn-b-Q17_OTHER_CONGEN_MALFO_TONGUE_MOUTH_PHARYNX	Other congenital malformations of tongue, mouth and pharynx || id:finn-b-Q17_OTHER_CONGEN_MALFO_TONGUE_MOUTH_PHARYNX	Illnesses of father: Lung cancer || id:ukb-a-205	Simple mode	4	-23.6092	19.4467	0.311583	-61.7247	14.5062	5.58008e-11	1.56063e-27	1.99518e+06
ukb-a-205	finn-b-Q17_OTHER_CONGEN_MALFO_TONGUE_MOUTH_PHARYNX	Other congenital malformations of tongue, mouth and pharynx || id:finn-b-Q17_OTHER_CONGEN_MALFO_TONGUE_MOUTH_PHARYNX	Illnesses of father: Lung cancer || id:ukb-a-205	Weighted mode	4	-16.3977	17.0362	0.40679	-49.7886	16.9932	7.56062e-08	2.38274e-22	2.39904e+07
ukb-a-205	finn-b-Q17_OTHER_SPECIFE_CONGEN_MALFO_SYNDR_AFFECTING_MULTIPLE_SYSTEMS	Other specified congenital malformation syndromes affecting multiple systems || id:finn-b-Q17_OTHER_SPECIFE_CONGEN_MALFO_SYNDR_AFFECTING_MULTIPLE_SYSTEMS	Illnesses of father: Lung cancer || id:ukb-a-205	MR Egger	4	-17.3367	41.558	0.717071	-98.7904	64.1171	2.95657e-08	1.24704e-43	7.00964e+27
ukb-a-205	finn-b-Q17_OTHER_SPECIFE_CONGEN_MALFO_SYNDR_AFFECTING_MULTIPLE_SYSTEMS	Other specified congenital malformation syndromes affecting multiple systems || id:finn-b-Q17_OTHER_SPECIFE_CONGEN_MALFO_SYNDR_AFFECTING_MULTIPLE_SYSTEMS	Illnesses of father: Lung cancer || id:ukb-a-205	Weighted median	4	4.97568	11.7572	0.672147	-18.0684	28.0198	144.848	1.42231e-08	1.47513e+12
ukb-a-216	finn-b-Q17_CONGEN_DEFORMITI_FEET	Congenital deformities of feet || id:finn-b-Q17_CONGEN_DEFORMITI_FEET	Illnesses of mother: Diabetes || id:ukb-a-216	Inverse variance weighted	13	-6.24118	3.81742	0.102066	-13.7233	1.24096	0.00194756	1.09658e-06	3.45894
ukb-a-205	finn-b-Q17_OTHER_SPECIFE_CONGEN_MALFO_SYNDR_AFFECTING_MULTIPLE_SYSTEMS	Other specified congenital malformation syndromes affecting multiple systems || id:finn-b-Q17_OTHER_SPECIFE_CONGEN_MALFO_SYNDR_AFFECTING_MULTIPLE_SYSTEMS	Illnesses of father: Lung cancer || id:ukb-a-205	Simple mode	4	3.70862	14.0637	0.809086	-23.8563	31.2735	40.7975	4.35874e-11	3.81862e+13
ukb-a-205	finn-b-Q17_OTHER_SPECIFE_CONGEN_MALFO_SYNDR_AFFECTING_MULTIPLE_SYSTEMS	Other specified congenital malformation syndromes affecting multiple systems || id:finn-b-Q17_OTHER_SPECIFE_CONGEN_MALFO_SYNDR_AFFECTING_MULTIPLE_SYSTEMS	Illnesses of father: Lung cancer || id:ukb-a-205	Weighted mode	4	5.26711	13.4046	0.720626	-21.0059	31.5402	193.856	7.53771e-10	4.9856e+13
ukb-a-207	finn-b-CONGEN_HEART_ARTER	Congenital malformations of heart and great arteries || id:finn-b-CONGEN_HEART_ARTER	Illnesses of father: High blood pressure || id:ukb-a-207	MR Egger	6	-0.813301	19.3826	0.968541	-38.8032	37.1766	0.443392	1.40595e-17	1.39832e+16
ukb-a-207	finn-b-CONGEN_HEART_ARTER	Congenital malformations of heart and great arteries || id:finn-b-CONGEN_HEART_ARTER	Illnesses of father: High blood pressure || id:ukb-a-207	Weighted median	6	0.743442	2.29194	0.745657	-3.74877	5.23565	2.10316	0.0235468	187.851
ukb-b-12477	finn-b-Q17_OTHER_CONGEN_MALFO_CIRCULATO_SYSTEM	Other congenital malformations of circulatory system || id:finn-b-Q17_OTHER_CONGEN_MALFO_CIRCULATO_SYSTEM	Illnesses of mother: Heart disease || id:ukb-b-12477	Inverse variance weighted	8	-8.42391	5.20329	0.105457	-18.6224	1.77455	0.000219555	8.17356e-09	5.89762
ukb-a-207	finn-b-CONGEN_HEART_ARTER	Congenital malformations of heart and great arteries || id:finn-b-CONGEN_HEART_ARTER	Illnesses of father: High blood pressure || id:ukb-a-207	Simple mode	6	-2.76261	3.64724	0.482928	-9.9112	4.38599	0.063127	4.96158e-05	80.3175
ukb-a-207	finn-b-CONGEN_HEART_ARTER	Congenital malformations of heart and great arteries || id:finn-b-CONGEN_HEART_ARTER	Illnesses of father: High blood pressure || id:ukb-a-207	Weighted mode	6	3.02027	3.60286	0.440085	-4.04133	10.0819	20.4968	0.0175741	23905.6
ukb-a-207	finn-b-E4_CONGEIOD	Congenital iodine-deficiency syndrome/hypothyroidism || id:finn-b-E4_CONGEIOD	Illnesses of father: High blood pressure || id:ukb-a-207	MR Egger	6	-33.2512	68.6909	0.653645	-167.885	101.383	3.6241e-15	1.22555e-73	1.07169e+44
ukb-a-207	finn-b-E4_CONGEIOD	Congenital iodine-deficiency syndrome/hypothyroidism || id:finn-b-E4_CONGEIOD	Illnesses of father: High blood pressure || id:ukb-a-207	Weighted median	6	-8.99807	5.89151	0.126688	-20.5454	2.5493	0.000123649	1.19462e-09	12.7982
ukb-b-20211	finn-b-Q17_CONGEN_MALFO_BREAST	Congenital malformations of breast || id:finn-b-Q17_CONGEN_MALFO_BREAST	Illnesses of father: Diabetes || id:ukb-b-20211	Inverse variance weighted	26	6.48754	4.03457	0.107838	-1.42022	14.3953	656.903	0.241661	1.78565e+06
ukb-a-207	finn-b-E4_CONGEIOD	Congenital iodine-deficiency syndrome/hypothyroidism || id:finn-b-E4_CONGEIOD	Illnesses of father: High blood pressure || id:ukb-a-207	Simple mode	6	-10.9832	8.72011	0.263433	-28.0747	6.10817	1.69839e-05	6.41695e-13	449.515
ukb-a-207	finn-b-E4_CONGEIOD	Congenital iodine-deficiency syndrome/hypothyroidism || id:finn-b-E4_CONGEIOD	Illnesses of father: High blood pressure || id:ukb-a-207	Weighted mode	6	-10.6595	7.92862	0.236579	-26.1995	4.88063	2.34777e-05	4.18487e-12	131.713
ukb-a-207	finn-b-HYPOTHYROIDISM	Hypothyroidism (congenital or acquired) || id:finn-b-HYPOTHYROIDISM	Illnesses of father: High blood pressure || id:ukb-a-207	MR Egger	6	10.5094	10.1291	0.358082	-9.3436	30.3624	36657.9	8.75236e-05	1.53536e+13
ukb-a-207	finn-b-HYPOTHYROIDISM	Hypothyroidism (congenital or acquired) || id:finn-b-HYPOTHYROIDISM	Illnesses of father: High blood pressure || id:ukb-a-207	Weighted median	6	0.266051	1.10666	0.810013	-1.903	2.4351	1.3048	0.149121	11.417
ukb-a-205	finn-b-Q17_CONGEN_MALFO_RESPI_SYSTEM	Congenital malformations of the respiratory system || id:finn-b-Q17_CONGEN_MALFO_RESPI_SYSTEM	Illnesses of father: Lung cancer || id:ukb-a-205	Inverse variance weighted	4	17.0104	10.7158	0.11242	-3.99258	38.0133	2.44067e+07	0.018452	3.2283e+16
ukb-a-207	finn-b-HYPOTHYROIDISM	Hypothyroidism (congenital or acquired) || id:finn-b-HYPOTHYROIDISM	Illnesses of father: High blood pressure || id:ukb-a-207	Simple mode	6	1.00366	1.89284	0.618642	-2.70631	4.71363	2.72824	0.0667825	111.455
ukb-a-207	finn-b-HYPOTHYROIDISM	Hypothyroidism (congenital or acquired) || id:finn-b-HYPOTHYROIDISM	Illnesses of father: High blood pressure || id:ukb-a-207	Weighted mode	6	1.21522	1.68009	0.501899	-2.07775	4.5082	3.37105	0.125212	90.758
ukb-a-207	finn-b-Q17_CONGEN_DEFORMITI_FEET	Congenital deformities of feet || id:finn-b-Q17_CONGEN_DEFORMITI_FEET	Illnesses of father: High blood pressure || id:ukb-a-207	MR Egger	6	45.2198	45.8585	0.379922	-44.6629	135.102	4.35213e+19	4.01022e-20	4.72318e+58
ukb-a-207	finn-b-Q17_CONGEN_DEFORMITI_FEET	Congenital deformities of feet || id:finn-b-Q17_CONGEN_DEFORMITI_FEET	Illnesses of father: High blood pressure || id:ukb-a-207	Weighted median	6	7.04175	6.05313	0.244698	-4.82238	18.9059	1143.38	0.0080476	1.6245e+08
ukb-a-205	finn-b-Q17_OTHER_CONGEN_MALFO	Other congenital malformations || id:finn-b-Q17_OTHER_CONGEN_MALFO	Illnesses of father: Lung cancer || id:ukb-a-205	Inverse variance weighted	4	6.83483	4.31656	0.113331	-1.62563	15.2953	929.672	0.196788	4.392e+06
ukb-a-207	finn-b-Q17_CONGEN_DEFORMITI_FEET	Congenital deformities of feet || id:finn-b-Q17_CONGEN_DEFORMITI_FEET	Illnesses of father: High blood pressure || id:ukb-a-207	Simple mode	6	10.0399	8.5465	0.292995	-6.71125	26.791	22923	0.00121715	4.31718e+11
ukb-a-207	finn-b-Q17_CONGEN_DEFORMITI_FEET	Congenital deformities of feet || id:finn-b-Q17_CONGEN_DEFORMITI_FEET	Illnesses of father: High blood pressure || id:ukb-a-207	Weighted mode	6	10.3928	9.03939	0.302261	-7.32438	28.11	32625	0.000659271	1.6145e+12
ukb-a-207	finn-b-Q17_CONGEN_DEFORMITI_HIP	Congenital deformities of hip || id:finn-b-Q17_CONGEN_DEFORMITI_HIP	Illnesses of father: High blood pressure || id:ukb-a-207	MR Egger	6	17.2298	72.6979	0.824296	-125.258	159.718	3.03943e+07	3.9908e-55	2.31485e+69
ukb-a-207	finn-b-Q17_CONGEN_DEFORMITI_HIP	Congenital deformities of hip || id:finn-b-Q17_CONGEN_DEFORMITI_HIP	Illnesses of father: High blood pressure || id:ukb-a-207	Weighted median	6	-4.06214	7.7417	0.599786	-19.2359	11.1116	0.0172122	4.42556e-09	66942.7
ukb-a-205	finn-b-Q17_CONGEN_OBSTRUCTIVE_DEFECTS_RENAL_PELVIS_CONGEN_MALFO_URETER	Congenital obstructive defects of renal pelvis and congenital malformations of ureter || id:finn-b-Q17_CONGEN_OBSTRUCTIVE_DEFECTS_RENAL_PELVIS_CONGEN_MALFO_URETER	Illnesses of father: Lung cancer || id:ukb-a-205	Inverse variance weighted	4	-16.473	10.4925	0.116422	-37.0383	4.0924	7.01259e-08	8.21202e-17	59.8836
ukb-a-207	finn-b-Q17_CONGEN_DEFORMITI_HIP	Congenital deformities of hip || id:finn-b-Q17_CONGEN_DEFORMITI_HIP	Illnesses of father: High blood pressure || id:ukb-a-207	Simple mode	6	5.0165	14.5073	0.743574	-23.4179	33.4509	150.882	6.75704e-11	336915795213165
ukb-a-207	finn-b-Q17_CONGEN_DEFORMITI_HIP	Congenital deformities of hip || id:finn-b-Q17_CONGEN_DEFORMITI_HIP	Illnesses of father: High blood pressure || id:ukb-a-207	Weighted mode	6	5.21693	12.9906	0.704574	-20.2447	30.6786	184.367	1.6137e-09	2.10642e+13
ukb-a-207	finn-b-Q17_CONGEN_MALFO_ANTER_SEGMENT_EYE	Congenital malformations of anterior segment of eye || id:finn-b-Q17_CONGEN_MALFO_ANTER_SEGMENT_EYE	Illnesses of father: High blood pressure || id:ukb-a-207	MR Egger	6	-128.179	86.1025	0.210801	-296.94	40.5818	2.15035e-56	1.09787e-129	4.21178e+17
ukb-a-207	finn-b-Q17_CONGEN_MALFO_ANTER_SEGMENT_EYE	Congenital malformations of anterior segment of eye || id:finn-b-Q17_CONGEN_MALFO_ANTER_SEGMENT_EYE	Illnesses of father: High blood pressure || id:ukb-a-207	Weighted median	6	-11.8716	10.9189	0.276927	-33.2727	9.52951	6.98616e-06	3.54702e-15	13759.8
ukb-b-12477	finn-b-Q17_CONGEN_MALFO_ANTER_SEGMENT_EYE	Congenital malformations of anterior segment of eye || id:finn-b-Q17_CONGEN_MALFO_ANTER_SEGMENT_EYE	Illnesses of mother: Heart disease || id:ukb-b-12477	Inverse variance weighted	8	-12.8114	8.17882	0.117253	-28.8419	3.2191	2.72952e-06	2.97945e-13	25.0056
ukb-a-207	finn-b-Q17_CONGEN_MALFO_ANTER_SEGMENT_EYE	Congenital malformations of anterior segment of eye || id:finn-b-Q17_CONGEN_MALFO_ANTER_SEGMENT_EYE	Illnesses of father: High blood pressure || id:ukb-a-207	Simple mode	6	-7.18308	18.2775	0.710516	-43.007	28.6409	0.000759327	2.10029e-19	2.74523e+12
ukb-a-207	finn-b-Q17_CONGEN_MALFO_ANTER_SEGMENT_EYE	Congenital malformations of anterior segment of eye || id:finn-b-Q17_CONGEN_MALFO_ANTER_SEGMENT_EYE	Illnesses of father: High blood pressure || id:ukb-a-207	Weighted mode	6	-11.9878	15.6119	0.477247	-42.5872	18.6116	6.21971e-06	3.19619e-19	1.21034e+08
ukb-a-207	finn-b-Q17_CONGEN_MALFO_AORTIC_MITRAL_VALVES	Congenital malformations of aortic and mitral valves || id:finn-b-Q17_CONGEN_MALFO_AORTIC_MITRAL_VALVES	Illnesses of father: High blood pressure || id:ukb-a-207	MR Egger	6	31.0638	39.1879	0.472323	-45.7445	107.872	3.09625e+13	1.35965e-20	7.05094e+46
ukb-a-207	finn-b-Q17_CONGEN_MALFO_AORTIC_MITRAL_VALVES	Congenital malformations of aortic and mitral valves || id:finn-b-Q17_CONGEN_MALFO_AORTIC_MITRAL_VALVES	Illnesses of father: High blood pressure || id:ukb-a-207	Weighted median	6	-6.1609	5.02891	0.220539	-16.0176	3.69576	0.00211035	1.10576e-07	40.2763
ukb-a-216	finn-b-Q17_CONGEN_MALFO_SPINE_BONY_THORAX	Congenital malformations of spine and bony thorax || id:finn-b-Q17_CONGEN_MALFO_SPINE_BONY_THORAX	Illnesses of mother: Diabetes || id:ukb-a-216	Inverse variance weighted	13	11.6499	7.44764	0.117761	-2.94747	26.2473	114680	0.0524722	2.50638e+11
ukb-a-207	finn-b-Q17_CONGEN_MALFO_AORTIC_MITRAL_VALVES	Congenital malformations of aortic and mitral valves || id:finn-b-Q17_CONGEN_MALFO_AORTIC_MITRAL_VALVES	Illnesses of father: High blood pressure || id:ukb-a-207	Simple mode	6	-7.99966	6.30525	0.260394	-20.358	4.35863	0.000335575	1.44095e-09	78.1503
ukb-a-207	finn-b-Q17_CONGEN_MALFO_AORTIC_MITRAL_VALVES	Congenital malformations of aortic and mitral valves || id:finn-b-Q17_CONGEN_MALFO_AORTIC_MITRAL_VALVES	Illnesses of father: High blood pressure || id:ukb-a-207	Weighted mode	6	-7.39359	6.93096	0.334862	-20.9783	6.19109	0.000615184	7.74918e-10	488.376
ukb-a-207	finn-b-Q17_CONGEN_MALFO_BREAST	Congenital malformations of breast || id:finn-b-Q17_CONGEN_MALFO_BREAST	Illnesses of father: High blood pressure || id:ukb-a-207	MR Egger	6	75.9767	60.6608	0.278623	-42.9183	194.872	9.91478e+32	2.29512e-19	4.28313e+84
ukb-a-207	finn-b-Q17_CONGEN_MALFO_BREAST	Congenital malformations of breast || id:finn-b-Q17_CONGEN_MALFO_BREAST	Illnesses of father: High blood pressure || id:ukb-a-207	Weighted median	6	15.5698	7.4737	0.037226	0.921332	30.2182	5.77926e+06	2.51263	1.32928e+13
ukb-b-12018	finn-b-Q17_OTHER_CONGEN_MALFO_DIGES_SYSTEM1	Other congenital malformations of the digestive system || id:finn-b-Q17_OTHER_CONGEN_MALFO_DIGES_SYSTEM1	Illnesses of mother: Chronic bronchitis/emphysema || id:ukb-b-12018	Inverse variance weighted	4	15.7613	10.1128	0.119102	-4.05974	35.5824	6.99919e+06	0.0172534	2839355747572130
ukb-a-207	finn-b-Q17_CONGEN_MALFO_BREAST	Congenital malformations of breast || id:finn-b-Q17_CONGEN_MALFO_BREAST	Illnesses of father: High blood pressure || id:ukb-a-207	Simple mode	6	16.8078	10.9073	0.183959	-4.57062	38.1861	1.99304e+07	0.0103515	3.83731e+16
ukb-a-207	finn-b-Q17_CONGEN_MALFO_BREAST	Congenital malformations of breast || id:finn-b-Q17_CONGEN_MALFO_BREAST	Illnesses of father: High blood pressure || id:ukb-a-207	Weighted mode	6	17.4268	10.2079	0.148495	-2.58074	37.4344	3.70148e+07	0.0757177	1.80948e+16
ukb-a-207	finn-b-Q17_CONGEN_MALFO_CARDIAC_CHAMB_CONNECTIO	Congenital malformations of cardiac chambers and connections || id:finn-b-Q17_CONGEN_MALFO_CARDIAC_CHAMB_CONNECTIO	Illnesses of father: High blood pressure || id:ukb-a-207	MR Egger	6	-114.384	104.705	0.336023	-319.605	90.8374	2.10779e-50	1.57565e-139	2.81964e+39
ukb-a-207	finn-b-Q17_CONGEN_MALFO_CARDIAC_CHAMB_CONNECTIO	Congenital malformations of cardiac chambers and connections || id:finn-b-Q17_CONGEN_MALFO_CARDIAC_CHAMB_CONNECTIO	Illnesses of father: High blood pressure || id:ukb-a-207	Weighted median	6	-19.105	11.2486	0.0894257	-41.1523	2.94224	5.04422e-09	1.34211e-18	18.9583
ukb-b-7773	finn-b-E4_CONGEIOD	Congenital iodine-deficiency syndrome/hypothyroidism || id:finn-b-E4_CONGEIOD	Illnesses of father: Prostate cancer || id:ukb-b-7773	Inverse variance weighted	11	-7.93867	5.15443	0.12352	-18.0414	2.164	0.000356679	1.46131e-08	8.70593
ukb-a-207	finn-b-Q17_CONGEN_MALFO_CARDIAC_CHAMB_CONNECTIO	Congenital malformations of cardiac chambers and connections || id:finn-b-Q17_CONGEN_MALFO_CARDIAC_CHAMB_CONNECTIO	Illnesses of father: High blood pressure || id:ukb-a-207	Simple mode	6	-25.4093	18.4995	0.22798	-61.6684	10.8498	9.2229e-12	1.65096e-27	51522.7
ukb-a-207	finn-b-Q17_CONGEN_MALFO_CARDIAC_CHAMB_CONNECTIO	Congenital malformations of cardiac chambers and connections || id:finn-b-Q17_CONGEN_MALFO_CARDIAC_CHAMB_CONNECTIO	Illnesses of father: High blood pressure || id:ukb-a-207	Weighted mode	6	-23.7027	16.9337	0.220477	-56.8927	9.48725	5.08203e-11	1.958e-25	13190.5
ukb-a-207	finn-b-Q17_CONGEN_MALFO_CARDIAC_SEPTA	Congenital malformations of cardiac septa || id:finn-b-Q17_CONGEN_MALFO_CARDIAC_SEPTA	Illnesses of father: High blood pressure || id:ukb-a-207	MR Egger	6	12.3979	28.7014	0.688034	-43.8568	68.6526	242297	8.97923e-20	6.5382e+29
ukb-a-207	finn-b-Q17_CONGEN_MALFO_CARDIAC_SEPTA	Congenital malformations of cardiac septa || id:finn-b-Q17_CONGEN_MALFO_CARDIAC_SEPTA	Illnesses of father: High blood pressure || id:ukb-a-207	Weighted median	6	3.96933	3.43516	0.247886	-2.76359	10.7022	52.9489	0.0630652	44455.4
ukb-a-207	finn-b-Q17_CONGEN_MALFO_CARDIAC_CHAMB_CONNECTIO	Congenital malformations of cardiac chambers and connections || id:finn-b-Q17_CONGEN_MALFO_CARDIAC_CHAMB_CONNECTIO	Illnesses of father: High blood pressure || id:ukb-a-207	Inverse variance weighted	6	-15.9128	10.3554	0.124373	-36.2094	4.38369	1.22785e-07	1.88138e-16	80.1334
ukb-a-207	finn-b-Q17_CONGEN_MALFO_CARDIAC_SEPTA	Congenital malformations of cardiac septa || id:finn-b-Q17_CONGEN_MALFO_CARDIAC_SEPTA	Illnesses of father: High blood pressure || id:ukb-a-207	Simple mode	6	5.1676	4.4391	0.296901	-3.53304	13.8682	175.493	0.0292159	1.05415e+06
ukb-a-207	finn-b-Q17_CONGEN_MALFO_CARDIAC_SEPTA	Congenital malformations of cardiac septa || id:finn-b-Q17_CONGEN_MALFO_CARDIAC_SEPTA	Illnesses of father: High blood pressure || id:ukb-a-207	Weighted mode	6	4.85217	4.89647	0.367211	-4.74492	14.4493	128.018	0.00869576	1.88465e+06
ukb-a-207	finn-b-Q17_CONGEN_MALFO_CIRCULATO_SYSTEM	Congenital malformations of the circulatory system || id:finn-b-Q17_CONGEN_MALFO_CIRCULATO_SYSTEM	Illnesses of father: High blood pressure || id:ukb-a-207	MR Egger	6	8.50546	20.8183	0.703791	-32.2984	49.3093	4941.65	9.39651e-15	2.59883e+21
ukb-a-207	finn-b-Q17_CONGEN_MALFO_CIRCULATO_SYSTEM	Congenital malformations of the circulatory system || id:finn-b-Q17_CONGEN_MALFO_CIRCULATO_SYSTEM	Illnesses of father: High blood pressure || id:ukb-a-207	Weighted median	6	-0.826494	2.46183	0.737079	-5.65167	3.99868	0.437581	0.00351164	54.5263
ukb-a-213	finn-b-Q17_OTHER_CONGEN_MALFO_HEART	Other congenital malformations of heart || id:finn-b-Q17_OTHER_CONGEN_MALFO_HEART	Illnesses of mother: Breast cancer || id:ukb-a-213	Inverse variance weighted	11	13.7081	8.93557	0.125002	-3.80556	31.2219	898199	0.0222467	3.62643e+13
ukb-a-207	finn-b-Q17_CONGEN_MALFO_CIRCULATO_SYSTEM	Congenital malformations of the circulatory system || id:finn-b-Q17_CONGEN_MALFO_CIRCULATO_SYSTEM	Illnesses of father: High blood pressure || id:ukb-a-207	Simple mode	6	-1.87186	4.18762	0.673574	-10.0796	6.33589	0.153838	4.19261e-05	564.469
ukb-a-207	finn-b-Q17_CONGEN_MALFO_CIRCULATO_SYSTEM	Congenital malformations of the circulatory system || id:finn-b-Q17_CONGEN_MALFO_CIRCULATO_SYSTEM	Illnesses of father: High blood pressure || id:ukb-a-207	Weighted mode	6	-1.40976	3.95499	0.736051	-9.16155	6.34203	0.244201	0.000105	567.946
ukb-a-207	finn-b-Q17_CONGEN_MALFO_DEFORMAT_MUSCULOS_SYSTEM	Congenital malformations and deformations of the musculoskeletal system || id:finn-b-Q17_CONGEN_MALFO_DEFORMAT_MUSCULOS_SYSTEM	Illnesses of father: High blood pressure || id:ukb-a-207	MR Egger	6	-6.13611	23.8938	0.809996	-52.968	40.6958	0.00216333	9.91503e-24	4.72011e+17
ukb-a-207	finn-b-Q17_CONGEN_MALFO_DEFORMAT_MUSCULOS_SYSTEM	Congenital malformations and deformations of the musculoskeletal system || id:finn-b-Q17_CONGEN_MALFO_DEFORMAT_MUSCULOS_SYSTEM	Illnesses of father: High blood pressure || id:ukb-a-207	Weighted median	6	0.126247	2.79752	0.964005	-5.35689	5.60939	1.13456	0.00471553	272.977
ukb-b-12018	finn-b-Q17_CONGEN_MALFO_TRACHEA_BRONCHUS	Congenital malformations of trachea and bronchus || id:finn-b-Q17_CONGEN_MALFO_TRACHEA_BRONCHUS	Illnesses of mother: Chronic bronchitis/emphysema || id:ukb-b-12018	Inverse variance weighted	4	33.6259	21.9408	0.125381	-9.37808	76.6298	401349984090301	8.45573e-05	1.905e+33
ukb-a-207	finn-b-Q17_CONGEN_MALFO_DEFORMAT_MUSCULOS_SYSTEM	Congenital malformations and deformations of the musculoskeletal system || id:finn-b-Q17_CONGEN_MALFO_DEFORMAT_MUSCULOS_SYSTEM	Illnesses of father: High blood pressure || id:ukb-a-207	Simple mode	6	-0.54244	4.19911	0.902251	-8.7727	7.68782	0.581328	0.000154905	2181.61
ukb-a-207	finn-b-Q17_CONGEN_MALFO_DEFORMAT_MUSCULOS_SYSTEM	Congenital malformations and deformations of the musculoskeletal system || id:finn-b-Q17_CONGEN_MALFO_DEFORMAT_MUSCULOS_SYSTEM	Illnesses of father: High blood pressure || id:ukb-a-207	Weighted mode	6	-1.07131	4.10402	0.804473	-9.11519	6.97256	0.342559	0.000109983	1066.96
ukb-a-207	finn-b-Q17_CONGEN_MALFO_EYE_EAR_FACE_NECK	Congenital malformations of eye, ear, face and neck || id:finn-b-Q17_CONGEN_MALFO_EYE_EAR_FACE_NECK	Illnesses of father: High blood pressure || id:ukb-a-207	MR Egger	6	-38.7481	40.568	0.393595	-118.261	40.7652	1.48558e-17	4.36227e-52	5.05918e+17
ukb-a-207	finn-b-Q17_CONGEN_MALFO_EYE_EAR_FACE_NECK	Congenital malformations of eye, ear, face and neck || id:finn-b-Q17_CONGEN_MALFO_EYE_EAR_FACE_NECK	Illnesses of father: High blood pressure || id:ukb-a-207	Weighted median	6	-2.07877	3.6607	0.570129	-9.25373	5.0962	0.125084	9.57539e-05	163.399
ukb-b-20211	finn-b-Q17_CONGEN_MALFO_ANTER_SEGMENT_EYE	Congenital malformations of anterior segment of eye || id:finn-b-Q17_CONGEN_MALFO_ANTER_SEGMENT_EYE	Illnesses of father: Diabetes || id:ukb-b-20211	Inverse variance weighted	26	-8.76076	5.73566	0.126657	-20.0026	2.48113	0.000156766	2.05571e-09	11.9548
ukb-a-207	finn-b-Q17_CONGEN_MALFO_EYE_EAR_FACE_NECK	Congenital malformations of eye, ear, face and neck || id:finn-b-Q17_CONGEN_MALFO_EYE_EAR_FACE_NECK	Illnesses of father: High blood pressure || id:ukb-a-207	Simple mode	6	-0.814488	6.23441	0.90115	-13.0339	11.4049	0.442866	2.18494e-06	89764.6
ukb-a-207	finn-b-Q17_CONGEN_MALFO_EYE_EAR_FACE_NECK	Congenital malformations of eye, ear, face and neck || id:finn-b-Q17_CONGEN_MALFO_EYE_EAR_FACE_NECK	Illnesses of father: High blood pressure || id:ukb-a-207	Weighted mode	6	-2.08231	5.36914	0.714103	-12.6058	8.4412	0.124642	3.35245e-06	4634.1
ukb-a-207	finn-b-Q17_CONGEN_MALFO_EYELID_LACRIMAL_APPARA_ORBIT	Congenital malformations of eyelid, lacrimal apparatus and orbit || id:finn-b-Q17_CONGEN_MALFO_EYELID_LACRIMAL_APPARA_ORBIT	Illnesses of father: High blood pressure || id:ukb-a-207	MR Egger	6	-176.087	79.1337	0.0900921	-331.189	-20.9846	3.36186e-77	1.4677e-144	7.70051e-10
ukb-a-207	finn-b-Q17_CONGEN_MALFO_EYELID_LACRIMAL_APPARA_ORBIT	Congenital malformations of eyelid, lacrimal apparatus and orbit || id:finn-b-Q17_CONGEN_MALFO_EYELID_LACRIMAL_APPARA_ORBIT	Illnesses of father: High blood pressure || id:ukb-a-207	Weighted median	6	7.56111	10.5985	0.475589	-13.2119	28.3341	1921.98	1.8287e-06	2.02003e+12
ukb-a-213	finn-b-Q17_CONGEN_MALFO_DEFORMAT_MUSCULOS_SYSTEM	Congenital malformations and deformations of the musculoskeletal system || id:finn-b-Q17_CONGEN_MALFO_DEFORMAT_MUSCULOS_SYSTEM	Illnesses of mother: Breast cancer || id:ukb-a-213	Inverse variance weighted	11	-3.60342	2.36599	0.127757	-8.24076	1.03392	0.0272304	0.000263683	2.81208
ukb-a-207	finn-b-Q17_CONGEN_MALFO_EYELID_LACRIMAL_APPARA_ORBIT	Congenital malformations of eyelid, lacrimal apparatus and orbit || id:finn-b-Q17_CONGEN_MALFO_EYELID_LACRIMAL_APPARA_ORBIT	Illnesses of father: High blood pressure || id:ukb-a-207	Simple mode	6	13.5733	17.0546	0.462199	-19.8537	47.0003	784926	2.38597e-09	2.58221e+20
ukb-a-207	finn-b-Q17_CONGEN_MALFO_EYELID_LACRIMAL_APPARA_ORBIT	Congenital malformations of eyelid, lacrimal apparatus and orbit || id:finn-b-Q17_CONGEN_MALFO_EYELID_LACRIMAL_APPARA_ORBIT	Illnesses of father: High blood pressure || id:ukb-a-207	Weighted mode	6	10.764	18.4189	0.584324	-25.3371	46.8651	47288.3	9.91407e-12	2.25557e+20
ukb-a-207	finn-b-Q17_CONGEN_MALFO_GALLB_BILE_DUCTS_LIVER	Congenital malformations of gallbladder, bile ducts and liver || id:finn-b-Q17_CONGEN_MALFO_GALLB_BILE_DUCTS_LIVER	Illnesses of father: High blood pressure || id:ukb-a-207	MR Egger	6	46.8874	81.3973	0.595452	-112.651	206.426	2.30648e+20	1.19177e-49	4.46381e+89
ukb-a-207	finn-b-Q17_CONGEN_MALFO_GALLB_BILE_DUCTS_LIVER	Congenital malformations of gallbladder, bile ducts and liver || id:finn-b-Q17_CONGEN_MALFO_GALLB_BILE_DUCTS_LIVER	Illnesses of father: High blood pressure || id:ukb-a-207	Weighted median	6	-1.35926	9.94807	0.891319	-20.8575	18.139	0.256851	8.74398e-10	7.54491e+07
ukb-a-213	finn-b-Q17_OTHER_CONGEN_MALFO_TONGUE_MOUTH_PHARYNX	Other congenital malformations of tongue, mouth and pharynx || id:finn-b-Q17_OTHER_CONGEN_MALFO_TONGUE_MOUTH_PHARYNX	Illnesses of mother: Breast cancer || id:ukb-a-213	Inverse variance weighted	11	9.59525	6.31944	0.128921	-2.79085	21.9813	14694.7	0.061369	3.51864e+09
ukb-a-207	finn-b-Q17_CONGEN_MALFO_GALLB_BILE_DUCTS_LIVER	Congenital malformations of gallbladder, bile ducts and liver || id:finn-b-Q17_CONGEN_MALFO_GALLB_BILE_DUCTS_LIVER	Illnesses of father: High blood pressure || id:ukb-a-207	Simple mode	6	-0.257118	13.7423	0.985796	-27.192	26.6778	0.773277	1.55114e-12	3.85496e+11
ukb-a-207	finn-b-Q17_CONGEN_MALFO_GALLB_BILE_DUCTS_LIVER	Congenital malformations of gallbladder, bile ducts and liver || id:finn-b-Q17_CONGEN_MALFO_GALLB_BILE_DUCTS_LIVER	Illnesses of father: High blood pressure || id:ukb-a-207	Weighted mode	6	-0.748979	12.8113	0.955645	-25.859	24.3611	0.472849	5.88246e-12	3.8009e+10
ukb-a-207	finn-b-Q17_CONGEN_MALFO_GENITAL_ORGANS	Congenital malformations of genital organs || id:finn-b-Q17_CONGEN_MALFO_GENITAL_ORGANS	Illnesses of father: High blood pressure || id:ukb-a-207	MR Egger	6	-7.64687	22.7891	0.754071	-52.3134	37.0197	0.000477536	1.90792e-23	1.19523e+16
ukb-a-207	finn-b-Q17_CONGEN_MALFO_GENITAL_ORGANS	Congenital malformations of genital organs || id:finn-b-Q17_CONGEN_MALFO_GENITAL_ORGANS	Illnesses of father: High blood pressure || id:ukb-a-207	Weighted median	6	-1.13291	2.78943	0.684638	-6.60019	4.33438	0.322096	0.00136011	76.2778
ukb-b-323	finn-b-Q17_CONGEN_MALFO_TRACHEA_BRONCHUS	Congenital malformations of trachea and bronchus || id:finn-b-Q17_CONGEN_MALFO_TRACHEA_BRONCHUS	Illnesses of father: Alzheimer's disease/dementia || id:ukb-b-323	Inverse variance weighted	4	10.0167	6.62252	0.1304	-2.9634	22.9969	22398.1	0.0516431	9.71429e+09
ukb-a-207	finn-b-Q17_CONGEN_MALFO_GENITAL_ORGANS	Congenital malformations of genital organs || id:finn-b-Q17_CONGEN_MALFO_GENITAL_ORGANS	Illnesses of father: High blood pressure || id:ukb-a-207	Simple mode	6	-2.01819	4.15365	0.647593	-10.1593	6.12295	0.132895	3.87128e-05	456.21
ukb-a-207	finn-b-Q17_CONGEN_MALFO_GENITAL_ORGANS	Congenital malformations of genital organs || id:finn-b-Q17_CONGEN_MALFO_GENITAL_ORGANS	Illnesses of father: High blood pressure || id:ukb-a-207	Weighted mode	6	-2.5485	3.98187	0.550327	-10.353	5.25595	0.0781986	3.18982e-05	191.704
ukb-a-207	finn-b-Q17_CONGEN_MALFO_GREAT_ARTERIES	Congenital malformations of great arteries || id:finn-b-Q17_CONGEN_MALFO_GREAT_ARTERIES	Illnesses of father: High blood pressure || id:ukb-a-207	MR Egger	6	-22.5392	56.6367	0.710985	-133.547	88.4688	1.62687e-10	1.00275e-58	2.63943e+38
ukb-a-207	finn-b-Q17_CONGEN_MALFO_GREAT_ARTERIES	Congenital malformations of great arteries || id:finn-b-Q17_CONGEN_MALFO_GREAT_ARTERIES	Illnesses of father: High blood pressure || id:ukb-a-207	Weighted median	6	1.06709	6.3584	0.866722	-11.3954	13.5296	2.90692	1.12474e-05	751299
ukb-b-20211	finn-b-Q17_CONGEN_MALFO_GREAT_ARTERIES	Congenital malformations of great arteries || id:finn-b-Q17_CONGEN_MALFO_GREAT_ARTERIES	Illnesses of father: Diabetes || id:ukb-b-20211	Inverse variance weighted	26	-4.92353	3.2644	0.131491	-11.3218	1.4747	0.00727344	1.21067e-05	4.36973
ukb-a-207	finn-b-Q17_CONGEN_MALFO_GREAT_ARTERIES	Congenital malformations of great arteries || id:finn-b-Q17_CONGEN_MALFO_GREAT_ARTERIES	Illnesses of father: High blood pressure || id:ukb-a-207	Simple mode	6	4.94068	9.97007	0.641221	-14.6007	24.482	139.865	4.56049e-07	4.28949e+10
ukb-a-207	finn-b-Q17_CONGEN_MALFO_GREAT_ARTERIES	Congenital malformations of great arteries || id:finn-b-Q17_CONGEN_MALFO_GREAT_ARTERIES	Illnesses of father: High blood pressure || id:ukb-a-207	Weighted mode	6	5.22972	9.26815	0.596943	-12.9358	23.3953	186.741	2.4101e-06	1.44692e+10
ukb-a-207	finn-b-Q17_CONGEN_MALFO_MUSCULOS_SYSTEM_NOT_ELSEW_CLASSIFIED	Congenital malformations of the musculoskeletal system, not elsewhere classified || id:finn-b-Q17_CONGEN_MALFO_MUSCULOS_SYSTEM_NOT_ELSEW_CLASSIFIED	Illnesses of father: High blood pressure || id:ukb-a-207	MR Egger	6	-87.2527	104.961	0.452553	-292.975	118.47	1.27835e-38	5.78583e-128	2.82444e+51
ukb-a-207	finn-b-Q17_CONGEN_MALFO_MUSCULOS_SYSTEM_NOT_ELSEW_CLASSIFIED	Congenital malformations of the musculoskeletal system, not elsewhere classified || id:finn-b-Q17_CONGEN_MALFO_MUSCULOS_SYSTEM_NOT_ELSEW_CLASSIFIED	Illnesses of father: High blood pressure || id:ukb-a-207	Weighted median	6	4.81355	9.04692	0.594681	-12.9184	22.5455	123.168	2.45248e-06	6.18578e+09
ukb-b-18167	finn-b-Q17_CONGEN_MALFO_ANTER_SEGMENT_EYE	Congenital malformations of anterior segment of eye || id:finn-b-Q17_CONGEN_MALFO_ANTER_SEGMENT_EYE	Illnesses of mother: High blood pressure || id:ukb-b-18167	Inverse variance weighted	29	-6.00281	3.98397	0.131878	-13.8114	1.80578	0.0024718	1.00412e-06	6.08471
ukb-a-207	finn-b-Q17_CONGEN_MALFO_MUSCULOS_SYSTEM_NOT_ELSEW_CLASSIFIED	Congenital malformations of the musculoskeletal system, not elsewhere classified || id:finn-b-Q17_CONGEN_MALFO_MUSCULOS_SYSTEM_NOT_ELSEW_CLASSIFIED	Illnesses of father: High blood pressure || id:ukb-a-207	Simple mode	6	5.97434	12.2866	0.647353	-18.1074	30.0561	393.209	1.36794e-08	1.13026e+13
ukb-a-207	finn-b-Q17_CONGEN_MALFO_MUSCULOS_SYSTEM_NOT_ELSEW_CLASSIFIED	Congenital malformations of the musculoskeletal system, not elsewhere classified || id:finn-b-Q17_CONGEN_MALFO_MUSCULOS_SYSTEM_NOT_ELSEW_CLASSIFIED	Illnesses of father: High blood pressure || id:ukb-a-207	Weighted mode	6	5.4385	11.3668	0.652515	-16.8404	27.7174	230.097	4.85619e-08	1.09025e+12
ukb-a-207	finn-b-Q17_CONGEN_MALFO_NERVOUS_SYSTEM	Congenital malformations of the nervous system || id:finn-b-Q17_CONGEN_MALFO_NERVOUS_SYSTEM	Illnesses of father: High blood pressure || id:ukb-a-207	MR Egger	6	20.8236	64.2026	0.761931	-105.013	146.661	1.10558e+09	2.47315e-46	4.94232e+63
ukb-a-207	finn-b-Q17_CONGEN_MALFO_NERVOUS_SYSTEM	Congenital malformations of the nervous system || id:finn-b-Q17_CONGEN_MALFO_NERVOUS_SYSTEM	Illnesses of father: High blood pressure || id:ukb-a-207	Weighted median	6	-5.85275	7.14192	0.412505	-19.8509	8.14542	0.00287198	2.3925e-09	3447.54
ukb-b-7773	finn-b-Q17_OTHER_CONGEN_MALFO_MALE_GENITAL_ORGANS	Other congenital malformations of male genital organs || id:finn-b-Q17_OTHER_CONGEN_MALFO_MALE_GENITAL_ORGANS	Illnesses of father: Prostate cancer || id:ukb-b-7773	Inverse variance weighted	11	-18.7933	12.4802	0.132108	-43.2545	5.66799	6.88957e-09	1.63986e-19	289.452
ukb-a-207	finn-b-Q17_CONGEN_MALFO_NERVOUS_SYSTEM	Congenital malformations of the nervous system || id:finn-b-Q17_CONGEN_MALFO_NERVOUS_SYSTEM	Illnesses of father: High blood pressure || id:ukb-a-207	Simple mode	6	-10.4073	11.377	0.402277	-32.7062	11.8917	3.02125e-05	6.25016e-15	146044
ukb-a-207	finn-b-Q17_CONGEN_MALFO_NERVOUS_SYSTEM	Congenital malformations of the nervous system || id:finn-b-Q17_CONGEN_MALFO_NERVOUS_SYSTEM	Illnesses of father: High blood pressure || id:ukb-a-207	Weighted mode	6	-8.35162	10.3795	0.45757	-28.6954	11.9921	0.000236013	3.44951e-13	161479
ukb-a-207	finn-b-Q17_CONGEN_MALFO_OVARIES_FALLOP_TUBES_BROAD_LIGAM	Congenital malformations of ovaries, fallopian tubes and broad ligaments || id:finn-b-Q17_CONGEN_MALFO_OVARIES_FALLOP_TUBES_BROAD_LIGAM	Illnesses of father: High blood pressure || id:ukb-a-207	MR Egger	6	22.8145	30.2604	0.492837	-36.4959	82.1249	8.09483e+09	1.41258e-16	4.63875e+35
ukb-a-207	finn-b-Q17_CONGEN_MALFO_OVARIES_FALLOP_TUBES_BROAD_LIGAM	Congenital malformations of ovaries, fallopian tubes and broad ligaments || id:finn-b-Q17_CONGEN_MALFO_OVARIES_FALLOP_TUBES_BROAD_LIGAM	Illnesses of father: High blood pressure || id:ukb-a-207	Weighted median	6	2.91838	3.79172	0.441493	-4.51338	10.3501	18.5114	0.0109614	31261.6
ukb-b-323	finn-b-Q17_CONGEN_MUSCULOS_DEFORMITI_HEAD_FACE_SPINE_CHEST	Congenital musculoskeletal deformities of head, face, spine and chest || id:finn-b-Q17_CONGEN_MUSCULOS_DEFORMITI_HEAD_FACE_SPINE_CHEST	Illnesses of father: Alzheimer's disease/dementia || id:ukb-b-323	Inverse variance weighted	4	9.10109	6.06006	0.133145	-2.77663	20.9788	8965.02	0.0622477	1.29116e+09
ukb-a-207	finn-b-Q17_CONGEN_MALFO_OVARIES_FALLOP_TUBES_BROAD_LIGAM	Congenital malformations of ovaries, fallopian tubes and broad ligaments || id:finn-b-Q17_CONGEN_MALFO_OVARIES_FALLOP_TUBES_BROAD_LIGAM	Illnesses of father: High blood pressure || id:ukb-a-207	Simple mode	6	3.66462	5.08022	0.503004	-6.29262	13.6219	39.0413	0.00184991	823947
ukb-a-207	finn-b-Q17_CONGEN_MALFO_OVARIES_FALLOP_TUBES_BROAD_LIGAM	Congenital malformations of ovaries, fallopian tubes and broad ligaments || id:finn-b-Q17_CONGEN_MALFO_OVARIES_FALLOP_TUBES_BROAD_LIGAM	Illnesses of father: High blood pressure || id:ukb-a-207	Weighted mode	6	3.66462	5.49297	0.534227	-7.1016	14.4308	39.0413	0.000823782	1.85028e+06
ukb-a-207	finn-b-Q17_CONGEN_MALFO_PULMONARY_TRICU_VALVES	Congenital malformations of pulmonary and tricuspid valves || id:finn-b-Q17_CONGEN_MALFO_PULMONARY_TRICU_VALVES	Illnesses of father: High blood pressure || id:ukb-a-207	MR Egger	6	-71.1508	152.637	0.665366	-370.32	228.018	1.2578e-31	1.48669e-161	1.06416e+99
ukb-a-207	finn-b-Q17_CONGEN_MALFO_PULMONARY_TRICU_VALVES	Congenital malformations of pulmonary and tricuspid valves || id:finn-b-Q17_CONGEN_MALFO_PULMONARY_TRICU_VALVES	Illnesses of father: High blood pressure || id:ukb-a-207	Weighted median	6	-2.35051	11.0412	0.831416	-23.9913	19.2903	0.0953203	3.80813e-11	2.38594e+08
ebi-a-GCST005923	finn-b-Q17_CONGEN_MALFO_TRACHEA_BRONCHUS	Congenital malformations of trachea and bronchus || id:finn-b-Q17_CONGEN_MALFO_TRACHEA_BRONCHUS	Maternal history of Alzheimer's disease || id:ebi-a-GCST005923	Inverse variance weighted	4	0.394937	0.263953	0.134591	-0.122411	0.912285	1.48429	0.884784	2.49001
ukb-a-207	finn-b-Q17_CONGEN_MALFO_PULMONARY_TRICU_VALVES	Congenital malformations of pulmonary and tricuspid valves || id:finn-b-Q17_CONGEN_MALFO_PULMONARY_TRICU_VALVES	Illnesses of father: High blood pressure || id:ukb-a-207	Simple mode	6	-1.25132	17.3255	0.945224	-35.2093	32.7066	0.286128	5.11458e-16	160069857759410
ukb-a-207	finn-b-Q17_CONGEN_MALFO_PULMONARY_TRICU_VALVES	Congenital malformations of pulmonary and tricuspid valves || id:finn-b-Q17_CONGEN_MALFO_PULMONARY_TRICU_VALVES	Illnesses of father: High blood pressure || id:ukb-a-207	Weighted mode	6	1.98319	15.8358	0.905218	-29.055	33.0214	7.26585	2.40757e-13	219277652500905
ukb-a-207	finn-b-Q17_CONGEN_MALFO_RESPI_SYSTEM	Congenital malformations of the respiratory system || id:finn-b-Q17_CONGEN_MALFO_RESPI_SYSTEM	Illnesses of father: High blood pressure || id:ukb-a-207	MR Egger	6	-129.044	88.1951	0.217254	-301.907	43.8182	9.05312e-57	7.64919e-132	1.07147e+19
ukb-a-207	finn-b-Q17_CONGEN_MALFO_RESPI_SYSTEM	Congenital malformations of the respiratory system || id:finn-b-Q17_CONGEN_MALFO_RESPI_SYSTEM	Illnesses of father: High blood pressure || id:ukb-a-207	Weighted median	6	-0.365659	8.37358	0.965169	-16.7779	16.0466	0.693739	5.16966e-08	9.30959e+06
ukb-b-20211	finn-b-Q17_CONGEN_MALFO_CIRCULATO_SYSTEM	Congenital malformations of the circulatory system || id:finn-b-Q17_CONGEN_MALFO_CIRCULATO_SYSTEM	Illnesses of father: Diabetes || id:ukb-b-20211	Inverse variance weighted	26	-2.06689	1.39626	0.138791	-4.80356	0.669776	0.126579	0.00820054	1.9538
ukb-a-207	finn-b-Q17_CONGEN_MALFO_RESPI_SYSTEM	Congenital malformations of the respiratory system || id:finn-b-Q17_CONGEN_MALFO_RESPI_SYSTEM	Illnesses of father: High blood pressure || id:ukb-a-207	Simple mode	6	-6.45107	15.1616	0.688175	-36.1679	23.2658	0.00157884	1.96103e-16	1.27113e+10
ukb-a-207	finn-b-Q17_CONGEN_MALFO_RESPI_SYSTEM	Congenital malformations of the respiratory system || id:finn-b-Q17_CONGEN_MALFO_RESPI_SYSTEM	Illnesses of father: High blood pressure || id:ukb-a-207	Weighted mode	6	-9.40273	12.8176	0.496137	-34.5252	15.7197	8.24985e-05	1.01371e-15	6.71395e+06
ukb-a-207	finn-b-Q17_CONGEN_MALFO_SPINE_BONY_THORAX	Congenital malformations of spine and bony thorax || id:finn-b-Q17_CONGEN_MALFO_SPINE_BONY_THORAX	Illnesses of father: High blood pressure || id:ukb-a-207	MR Egger	6	48.144	89.4759	0.619074	-127.229	223.517	8.10362e+20	5.56253e-56	1.18055e+97
ukb-a-207	finn-b-Q17_CONGEN_MALFO_SPINE_BONY_THORAX	Congenital malformations of spine and bony thorax || id:finn-b-Q17_CONGEN_MALFO_SPINE_BONY_THORAX	Illnesses of father: High blood pressure || id:ukb-a-207	Weighted median	6	18.6365	11.2428	0.0973901	-3.39936	40.6723	1.24084e+08	0.0333946	4.61061e+17
ukb-b-18167	finn-b-Q17_CONGEN_MALFO_BREAST	Congenital malformations of breast || id:finn-b-Q17_CONGEN_MALFO_BREAST	Illnesses of mother: High blood pressure || id:ukb-b-18167	Inverse variance weighted	29	4.4844	3.03118	0.139028	-1.45672	10.4255	88.6237	0.232999	33709
ukb-a-207	finn-b-Q17_CONGEN_MALFO_SPINE_BONY_THORAX	Congenital malformations of spine and bony thorax || id:finn-b-Q17_CONGEN_MALFO_SPINE_BONY_THORAX	Illnesses of father: High blood pressure || id:ukb-a-207	Simple mode	6	19.5718	16.3505	0.284953	-12.4752	51.6189	3.16188e+08	3.82022e-06	2.61699e+22
ukb-a-207	finn-b-Q17_CONGEN_MALFO_SPINE_BONY_THORAX	Congenital malformations of spine and bony thorax || id:finn-b-Q17_CONGEN_MALFO_SPINE_BONY_THORAX	Illnesses of father: High blood pressure || id:ukb-a-207	Weighted mode	6	19.9862	17.6724	0.309394	-14.6516	54.624	4.78519e+08	4.33396e-07	5.28339e+23
ukb-a-207	finn-b-Q17_CONGEN_MALFO_TRACHEA_BRONCHUS	Congenital malformations of trachea and bronchus || id:finn-b-Q17_CONGEN_MALFO_TRACHEA_BRONCHUS	Illnesses of father: High blood pressure || id:ukb-a-207	MR Egger	6	-147.633	114.61	0.267164	-372.27	77.0029	7.64881e-65	2.1147e-162	2.76655e+33
ukb-a-207	finn-b-Q17_CONGEN_MALFO_TRACHEA_BRONCHUS	Congenital malformations of trachea and bronchus || id:finn-b-Q17_CONGEN_MALFO_TRACHEA_BRONCHUS	Illnesses of father: High blood pressure || id:ukb-a-207	Weighted median	6	3.66986	11.6743	0.753252	-19.2118	26.5515	39.2465	4.53346e-09	3.39761e+11
ukb-b-18167	finn-b-Q17_CONGEN_OBSTRUCTIVE_DEFECTS_RENAL_PELVIS_CONGEN_MALFO_URETER	Congenital obstructive defects of renal pelvis and congenital malformations of ureter || id:finn-b-Q17_CONGEN_OBSTRUCTIVE_DEFECTS_RENAL_PELVIS_CONGEN_MALFO_URETER	Illnesses of mother: High blood pressure || id:ukb-b-18167	Inverse variance weighted	29	3.77463	2.55306	0.139281	-1.22936	8.77863	43.5815	0.292479	6493.95
ukb-a-207	finn-b-Q17_CONGEN_MALFO_TRACHEA_BRONCHUS	Congenital malformations of trachea and bronchus || id:finn-b-Q17_CONGEN_MALFO_TRACHEA_BRONCHUS	Illnesses of father: High blood pressure || id:ukb-a-207	Simple mode	6	5.72119	21.4505	0.800338	-36.3218	47.7642	305.268	1.68134e-16	5.54252e+20
ukb-a-207	finn-b-Q17_CONGEN_MALFO_TRACHEA_BRONCHUS	Congenital malformations of trachea and bronchus || id:finn-b-Q17_CONGEN_MALFO_TRACHEA_BRONCHUS	Illnesses of father: High blood pressure || id:ukb-a-207	Weighted mode	6	4.99737	21.1399	0.822505	-36.4369	46.4316	148.023	1.49848e-16	1.4622e+20
ukb-a-207	finn-b-Q17_CONGEN_MALFO_URINARY_SYSTEM	Congenital malformations of the urinary system || id:finn-b-Q17_CONGEN_MALFO_URINARY_SYSTEM	Illnesses of father: High blood pressure || id:ukb-a-207	MR Egger	6	-8.62011	29.365	0.783702	-66.1755	48.9353	0.000180441	1.82108e-29	1.78788e+21
ukb-a-207	finn-b-Q17_CONGEN_MALFO_URINARY_SYSTEM	Congenital malformations of the urinary system || id:finn-b-Q17_CONGEN_MALFO_URINARY_SYSTEM	Illnesses of father: High blood pressure || id:ukb-a-207	Weighted median	6	-2.50787	3.49754	0.473351	-9.36305	4.34732	0.0814418	8.58377e-05	77.2709
ukb-b-323	finn-b-Q17_CONGEN_MALFO_SPINE_BONY_THORAX	Congenital malformations of spine and bony thorax || id:finn-b-Q17_CONGEN_MALFO_SPINE_BONY_THORAX	Illnesses of father: Alzheimer's disease/dementia || id:ukb-b-323	Inverse variance weighted	4	-11.4364	7.77194	0.141158	-26.6694	3.79664	1.07956e-05	2.61598e-12	44.5513
ukb-a-207	finn-b-Q17_CONGEN_MALFO_URINARY_SYSTEM	Congenital malformations of the urinary system || id:finn-b-Q17_CONGEN_MALFO_URINARY_SYSTEM	Illnesses of father: High blood pressure || id:ukb-a-207	Simple mode	6	-2.0564	5.14622	0.705953	-12.143	8.03018	0.127914	5.32561e-06	3072.3
ukb-a-207	finn-b-Q17_CONGEN_MALFO_URINARY_SYSTEM	Congenital malformations of the urinary system || id:finn-b-Q17_CONGEN_MALFO_URINARY_SYSTEM	Illnesses of father: High blood pressure || id:ukb-a-207	Weighted mode	6	-2.46548	4.9356	0.638607	-12.1393	7.20829	0.084968	5.34551e-06	1350.58
ukb-a-207	finn-b-Q17_CONGEN_MALFO_UTERUS_CERVIX	Congenital malformations of uterus and cervix || id:finn-b-Q17_CONGEN_MALFO_UTERUS_CERVIX	Illnesses of father: High blood pressure || id:ukb-a-207	MR Egger	6	-74.211	53.7113	0.23923	-179.485	31.0632	5.89621e-33	1.12345e-78	3.09452e+13
ukb-a-207	finn-b-Q17_CONGEN_MALFO_UTERUS_CERVIX	Congenital malformations of uterus and cervix || id:finn-b-Q17_CONGEN_MALFO_UTERUS_CERVIX	Illnesses of father: High blood pressure || id:ukb-a-207	Weighted median	6	0.979257	7.14891	0.891047	-13.0326	14.9911	2.66248	2.18783e-06	3.2401e+06
ukb-a-213	finn-b-Q17_OTHER_CONGEN_MALFO	Other congenital malformations || id:finn-b-Q17_OTHER_CONGEN_MALFO	Illnesses of mother: Breast cancer || id:ukb-a-213	Inverse variance weighted	11	-3.45905	2.3535	0.141631	-8.07192	1.15382	0.0314596	0.000312183	3.17027
ukb-a-207	finn-b-Q17_CONGEN_MALFO_UTERUS_CERVIX	Congenital malformations of uterus and cervix || id:finn-b-Q17_CONGEN_MALFO_UTERUS_CERVIX	Illnesses of father: High blood pressure || id:ukb-a-207	Simple mode	6	1.50831	10.2203	0.888441	-18.5235	21.5401	4.51907	9.02285e-09	2.26336e+09
ukb-a-207	finn-b-Q17_CONGEN_MALFO_UTERUS_CERVIX	Congenital malformations of uterus and cervix || id:finn-b-Q17_CONGEN_MALFO_UTERUS_CERVIX	Illnesses of father: High blood pressure || id:ukb-a-207	Weighted mode	6	-0.567421	9.65944	0.955433	-19.4999	18.3651	0.566986	3.39853e-09	9.45918e+07
ukb-a-207	finn-b-Q17_CONGEN_MUSCULOS_DEFORMITI_HEAD_FACE_SPINE_CHEST	Congenital musculoskeletal deformities of head, face, spine and chest || id:finn-b-Q17_CONGEN_MUSCULOS_DEFORMITI_HEAD_FACE_SPINE_CHEST	Illnesses of father: High blood pressure || id:ukb-a-207	MR Egger	6	56.3272	64.7841	0.433657	-70.6496	183.304	2.90142e+24	2.07626e-31	4.05451e+79
ukb-a-207	finn-b-Q17_CONGEN_MUSCULOS_DEFORMITI_HEAD_FACE_SPINE_CHEST	Congenital musculoskeletal deformities of head, face, spine and chest || id:finn-b-Q17_CONGEN_MUSCULOS_DEFORMITI_HEAD_FACE_SPINE_CHEST	Illnesses of father: High blood pressure || id:ukb-a-207	Weighted median	6	-9.21369	7.75428	0.234752	-24.4121	5.9847	9.96656e-05	2.50016e-11	397.305
ukb-b-9127	finn-b-Q17_CONGEN_MALFO_DEFORMAT_MUSCULOS_SYSTEM	Congenital malformations and deformations of the musculoskeletal system || id:finn-b-Q17_CONGEN_MALFO_DEFORMAT_MUSCULOS_SYSTEM	Illnesses of father: Chronic bronchitis/emphysema || id:ukb-b-9127	Inverse variance weighted	4	-6.29846	4.31571	0.144448	-14.7572	2.16033	0.00183914	3.8995e-07	8.67403
ukb-a-207	finn-b-Q17_CONGEN_MUSCULOS_DEFORMITI_HEAD_FACE_SPINE_CHEST	Congenital musculoskeletal deformities of head, face, spine and chest || id:finn-b-Q17_CONGEN_MUSCULOS_DEFORMITI_HEAD_FACE_SPINE_CHEST	Illnesses of father: High blood pressure || id:ukb-a-207	Simple mode	6	-12.3309	12.2666	0.360921	-36.3734	11.7117	4.41341e-06	1.59677e-16	121985
ukb-a-207	finn-b-Q17_CONGEN_MUSCULOS_DEFORMITI_HEAD_FACE_SPINE_CHEST	Congenital musculoskeletal deformities of head, face, spine and chest || id:finn-b-Q17_CONGEN_MUSCULOS_DEFORMITI_HEAD_FACE_SPINE_CHEST	Illnesses of father: High blood pressure || id:ukb-a-207	Weighted mode	6	-12.0119	12.1318	0.367581	-35.7901	11.7664	6.07168e-06	2.86116e-16	128847
ukb-a-207	finn-b-Q17_CONGEN_OBSTRUCTIVE_DEFECTS_RENAL_PELVIS_CONGEN_MALFO_URETER	Congenital obstructive defects of renal pelvis and congenital malformations of ureter || id:finn-b-Q17_CONGEN_OBSTRUCTIVE_DEFECTS_RENAL_PELVIS_CONGEN_MALFO_URETER	Illnesses of father: High blood pressure || id:ukb-a-207	MR Egger	6	43.1471	53.2985	0.463611	-61.3178	147.612	5.47729e+18	2.34422e-27	1.27977e+64
ukb-a-207	finn-b-Q17_CONGEN_OBSTRUCTIVE_DEFECTS_RENAL_PELVIS_CONGEN_MALFO_URETER	Congenital obstructive defects of renal pelvis and congenital malformations of ureter || id:finn-b-Q17_CONGEN_OBSTRUCTIVE_DEFECTS_RENAL_PELVIS_CONGEN_MALFO_URETER	Illnesses of father: High blood pressure || id:ukb-a-207	Weighted median	6	-0.893717	6.48226	0.890342	-13.599	11.8115	0.409132	1.24179e-06	134796
ukb-b-9127	finn-b-Q17_CONGEN_MALFO_CARDIAC_SEPTA	Congenital malformations of cardiac septa || id:finn-b-Q17_CONGEN_MALFO_CARDIAC_SEPTA	Illnesses of father: Chronic bronchitis/emphysema || id:ukb-b-9127	Inverse variance weighted	4	-7.25142	5.01438	0.148142	-17.0796	2.57677	0.000709166	3.82313e-08	13.1546
ukb-a-207	finn-b-Q17_CONGEN_OBSTRUCTIVE_DEFECTS_RENAL_PELVIS_CONGEN_MALFO_URETER	Congenital obstructive defects of renal pelvis and congenital malformations of ureter || id:finn-b-Q17_CONGEN_OBSTRUCTIVE_DEFECTS_RENAL_PELVIS_CONGEN_MALFO_URETER	Illnesses of father: High blood pressure || id:ukb-a-207	Simple mode	6	-1.63347	8.79488	0.859956	-18.8714	15.6045	0.19525	6.3715e-09	5.98332e+06
ukb-a-207	finn-b-Q17_CONGEN_OBSTRUCTIVE_DEFECTS_RENAL_PELVIS_CONGEN_MALFO_URETER	Congenital obstructive defects of renal pelvis and congenital malformations of ureter || id:finn-b-Q17_CONGEN_OBSTRUCTIVE_DEFECTS_RENAL_PELVIS_CONGEN_MALFO_URETER	Illnesses of father: High blood pressure || id:ukb-a-207	Weighted mode	6	-0.864278	9.33141	0.929802	-19.1538	17.4253	0.421356	4.80387e-09	3.69579e+07
ukb-a-207	finn-b-Q17_OTHER_CONGEN_MALFO	Other congenital malformations || id:finn-b-Q17_OTHER_CONGEN_MALFO	Illnesses of father: High blood pressure || id:ukb-a-207	MR Egger	6	4.5886	23.7559	0.856248	-41.973	51.1502	98.357	5.90705e-19	1.63772e+22
ukb-a-207	finn-b-Q17_OTHER_CONGEN_MALFO	Other congenital malformations || id:finn-b-Q17_OTHER_CONGEN_MALFO	Illnesses of father: High blood pressure || id:ukb-a-207	Weighted median	6	-0.405545	2.86321	0.887365	-6.01745	5.20636	0.666614	0.00243588	182.428
ukb-a-216	finn-b-Q17_CONGEN_MALFO_CARDIAC_CHAMB_CONNECTIO	Congenital malformations of cardiac chambers and connections || id:finn-b-Q17_CONGEN_MALFO_CARDIAC_CHAMB_CONNECTIO	Illnesses of mother: Diabetes || id:ukb-a-216	Inverse variance weighted	13	12.3444	8.54381	0.148503	-4.40144	29.0903	229676	0.0122597	4.3028e+12
ukb-a-207	finn-b-Q17_OTHER_CONGEN_MALFO	Other congenital malformations || id:finn-b-Q17_OTHER_CONGEN_MALFO	Illnesses of father: High blood pressure || id:ukb-a-207	Simple mode	6	-0.430592	4.2053	0.922425	-8.67297	7.81179	0.650124	0.000171149	2469.55
ukb-a-207	finn-b-Q17_OTHER_CONGEN_MALFO	Other congenital malformations || id:finn-b-Q17_OTHER_CONGEN_MALFO	Illnesses of father: High blood pressure || id:ukb-a-207	Weighted mode	6	-0.398278	4.02158	0.924958	-8.28057	7.48402	0.671475	0.000253392	1779.37
ukb-a-207	finn-b-Q17_OTHER_CONGEN_MALFO_CIRCULATO_SYSTEM	Other congenital malformations of circulatory system || id:finn-b-Q17_OTHER_CONGEN_MALFO_CIRCULATO_SYSTEM	Illnesses of father: High blood pressure || id:ukb-a-207	MR Egger	6	13.6111	51.6387	0.805123	-87.6008	114.823	815113	9.02502e-39	7.36186e+49
ukb-a-207	finn-b-Q17_OTHER_CONGEN_MALFO_CIRCULATO_SYSTEM	Other congenital malformations of circulatory system || id:finn-b-Q17_OTHER_CONGEN_MALFO_CIRCULATO_SYSTEM	Illnesses of father: High blood pressure || id:ukb-a-207	Weighted median	6	1.18401	6.19802	0.848502	-10.9641	13.3321	3.26745	1.7312e-05	616696
ebi-a-GCST005923	finn-b-Q17_CONGEN_DEFORMITI_HIP	Congenital deformities of hip || id:finn-b-Q17_CONGEN_DEFORMITI_HIP	Maternal history of Alzheimer's disease || id:ebi-a-GCST005923	Inverse variance weighted	4	-0.387205	0.268625	0.149462	-0.91371	0.1393	0.678952	0.401034	1.14947
ukb-a-207	finn-b-Q17_OTHER_CONGEN_MALFO_CIRCULATO_SYSTEM	Other congenital malformations of circulatory system || id:finn-b-Q17_OTHER_CONGEN_MALFO_CIRCULATO_SYSTEM	Illnesses of father: High blood pressure || id:ukb-a-207	Simple mode	6	3.30516	9.7294	0.747881	-15.7645	22.3748	27.2528	1.42422e-07	5.21489e+09
ukb-a-207	finn-b-Q17_OTHER_CONGEN_MALFO_CIRCULATO_SYSTEM	Other congenital malformations of circulatory system || id:finn-b-Q17_OTHER_CONGEN_MALFO_CIRCULATO_SYSTEM	Illnesses of father: High blood pressure || id:ukb-a-207	Weighted mode	6	4.02586	9.84121	0.699413	-15.2629	23.3146	56.0283	2.35181e-07	1.33479e+10
ukb-a-207	finn-b-Q17_OTHER_CONGEN_MALFO_DIGES_SYSTEM1	Other congenital malformations of the digestive system || id:finn-b-Q17_OTHER_CONGEN_MALFO_DIGES_SYSTEM1	Illnesses of father: High blood pressure || id:ukb-a-207	MR Egger	6	-21.1002	36.3436	0.592664	-92.3336	50.1332	6.8597e-10	7.94416e-41	5.92328e+21
ukb-a-207	finn-b-Q17_OTHER_CONGEN_MALFO_DIGES_SYSTEM1	Other congenital malformations of the digestive system || id:finn-b-Q17_OTHER_CONGEN_MALFO_DIGES_SYSTEM1	Illnesses of father: High blood pressure || id:ukb-a-207	Weighted median	6	-4.96016	4.46505	0.266617	-13.7117	3.79133	0.00701179	1.10944e-06	44.3152
ebi-a-GCST005923	finn-b-Q17_CONGEN_MUSCULOS_DEFORMITI_HEAD_FACE_SPINE_CHEST	Congenital musculoskeletal deformities of head, face, spine and chest || id:finn-b-Q17_CONGEN_MUSCULOS_DEFORMITI_HEAD_FACE_SPINE_CHEST	Maternal history of Alzheimer's disease || id:ebi-a-GCST005923	Inverse variance weighted	4	0.351827	0.245209	0.151342	-0.128782	0.832436	1.42166	0.879166	2.29891
ukb-a-207	finn-b-Q17_OTHER_CONGEN_MALFO_DIGES_SYSTEM1	Other congenital malformations of the digestive system || id:finn-b-Q17_OTHER_CONGEN_MALFO_DIGES_SYSTEM1	Illnesses of father: High blood pressure || id:ukb-a-207	Simple mode	6	-4.54225	6.44084	0.512158	-17.1663	8.08181	0.0106495	3.50567e-08	3235.08
ukb-a-207	finn-b-Q17_OTHER_CONGEN_MALFO_DIGES_SYSTEM1	Other congenital malformations of the digestive system || id:finn-b-Q17_OTHER_CONGEN_MALFO_DIGES_SYSTEM1	Illnesses of father: High blood pressure || id:ukb-a-207	Weighted mode	6	-4.85738	6.48125	0.487327	-17.5606	7.84588	0.00777083	2.36327e-08	2555.18
ukb-a-207	finn-b-Q17_OTHER_CONGEN_MALFO_EAR	Other congenital malformations of ear || id:finn-b-Q17_OTHER_CONGEN_MALFO_EAR	Illnesses of father: High blood pressure || id:ukb-a-207	MR Egger	6	-6.18316	76.1464	0.939183	-155.43	143.064	0.0020639	3.14482e-68	1.35451e+62
ukb-a-207	finn-b-Q17_OTHER_CONGEN_MALFO_EAR	Other congenital malformations of ear || id:finn-b-Q17_OTHER_CONGEN_MALFO_EAR	Illnesses of father: High blood pressure || id:ukb-a-207	Weighted median	6	5.16112	8.18922	0.528542	-10.8897	21.212	174.36	1.86484e-05	1.63024e+09
ukb-b-7773	finn-b-Q17_CONGEN_MALFO_OVARIES_FALLOP_TUBES_BROAD_LIGAM	Congenital malformations of ovaries, fallopian tubes and broad ligaments || id:finn-b-Q17_CONGEN_MALFO_OVARIES_FALLOP_TUBES_BROAD_LIGAM	Illnesses of father: Prostate cancer || id:ukb-b-7773	Inverse variance weighted	11	7.43869	5.18673	0.151522	-2.7273	17.6047	1700.52	0.0653957	4.42197e+07
ukb-a-207	finn-b-Q17_OTHER_CONGEN_MALFO_EAR	Other congenital malformations of ear || id:finn-b-Q17_OTHER_CONGEN_MALFO_EAR	Illnesses of father: High blood pressure || id:ukb-a-207	Simple mode	6	10.577	13.1822	0.458763	-15.2602	36.4142	39221.8	2.35819e-07	6523455896379830
ukb-a-207	finn-b-Q17_OTHER_CONGEN_MALFO_EAR	Other congenital malformations of ear || id:finn-b-Q17_OTHER_CONGEN_MALFO_EAR	Illnesses of father: High blood pressure || id:ukb-a-207	Weighted mode	6	9.24397	11.595	0.461476	-13.4822	31.9701	10342	1.3956e-06	7.66388e+13
ukb-a-207	finn-b-Q17_OTHER_CONGEN_MALFO_FACE_NECK	Other congenital malformations of face and neck || id:finn-b-Q17_OTHER_CONGEN_MALFO_FACE_NECK	Illnesses of father: High blood pressure || id:ukb-a-207	MR Egger	6	-14.3239	55.4169	0.808796	-122.941	94.2933	6.0149e-07	4.04938e-54	8.93447e+40
ukb-a-207	finn-b-Q17_OTHER_CONGEN_MALFO_FACE_NECK	Other congenital malformations of face and neck || id:finn-b-Q17_OTHER_CONGEN_MALFO_FACE_NECK	Illnesses of father: High blood pressure || id:ukb-a-207	Weighted median	6	-4.98197	5.21632	0.33954	-15.206	5.24201	0.00686051	2.48964e-07	189.05
ukb-b-20211	finn-b-Q17_OTHER_CONGEN_MALFO_CIRCULATO_SYSTEM	Other congenital malformations of circulatory system || id:finn-b-Q17_OTHER_CONGEN_MALFO_CIRCULATO_SYSTEM	Illnesses of father: Diabetes || id:ukb-b-20211	Inverse variance weighted	26	-4.94748	3.47442	0.154454	-11.7573	1.86238	0.00710129	7.83169e-06	6.43901
ukb-a-207	finn-b-Q17_OTHER_CONGEN_MALFO_FACE_NECK	Other congenital malformations of face and neck || id:finn-b-Q17_OTHER_CONGEN_MALFO_FACE_NECK	Illnesses of father: High blood pressure || id:ukb-a-207	Simple mode	6	-6.04934	7.16741	0.437172	-20.0975	7.99879	0.00235943	1.86975e-09	2977.34
ukb-a-207	finn-b-Q17_OTHER_CONGEN_MALFO_FACE_NECK	Other congenital malformations of face and neck || id:finn-b-Q17_OTHER_CONGEN_MALFO_FACE_NECK	Illnesses of father: High blood pressure || id:ukb-a-207	Weighted mode	6	-6.04934	6.60445	0.401711	-18.9941	6.89538	0.00235943	5.6362e-09	987.705
ukb-a-207	finn-b-Q17_OTHER_CONGEN_MALFO_FEMALE_GENITALIA	Other congenital malformations of female genitalia || id:finn-b-Q17_OTHER_CONGEN_MALFO_FEMALE_GENITALIA	Illnesses of father: High blood pressure || id:ukb-a-207	MR Egger	6	-157.116	75.4191	0.105636	-304.937	-9.29418	5.82793e-69	3.69353e-133	9.19577e-05
ukb-a-207	finn-b-Q17_OTHER_CONGEN_MALFO_FEMALE_GENITALIA	Other congenital malformations of female genitalia || id:finn-b-Q17_OTHER_CONGEN_MALFO_FEMALE_GENITALIA	Illnesses of father: High blood pressure || id:ukb-a-207	Weighted median	6	-10.7187	10.3132	0.298659	-30.9327	9.49526	2.21272e-05	3.68228e-14	13296.5
ukb-b-18167	finn-b-Q17_OTHER_CONGEN_MALFO_NERVOUS_SYSTEM	Other congenital malformations of nervous system || id:finn-b-Q17_OTHER_CONGEN_MALFO_NERVOUS_SYSTEM	Illnesses of mother: High blood pressure || id:ukb-b-18167	Inverse variance weighted	29	-5.4383	3.85239	0.158048	-12.989	2.11239	0.00434689	2.28537e-06	8.26798
ukb-a-207	finn-b-Q17_OTHER_CONGEN_MALFO_FEMALE_GENITALIA	Other congenital malformations of female genitalia || id:finn-b-Q17_OTHER_CONGEN_MALFO_FEMALE_GENITALIA	Illnesses of father: High blood pressure || id:ukb-a-207	Simple mode	6	-15.417	13.2455	0.296963	-41.3781	10.5442	2.01603e-07	1.07084e-18	37955
ukb-a-207	finn-b-Q17_OTHER_CONGEN_MALFO_FEMALE_GENITALIA	Other congenital malformations of female genitalia || id:finn-b-Q17_OTHER_CONGEN_MALFO_FEMALE_GENITALIA	Illnesses of father: High blood pressure || id:ukb-a-207	Weighted mode	6	-16.1589	12.5633	0.25471	-40.7829	8.46513	9.60043e-08	1.94188e-18	4746.34
ukb-a-207	finn-b-Q17_OTHER_CONGEN_MALFO_HEART	Other congenital malformations of heart || id:finn-b-Q17_OTHER_CONGEN_MALFO_HEART	Illnesses of father: High blood pressure || id:ukb-a-207	MR Egger	6	26.4793	95.2588	0.79481	-160.228	213.186	3.16101e+11	2.59379e-70	3.85226e+92
ukb-a-207	finn-b-Q17_OTHER_CONGEN_MALFO_HEART	Other congenital malformations of heart || id:finn-b-Q17_OTHER_CONGEN_MALFO_HEART	Illnesses of father: High blood pressure || id:ukb-a-207	Weighted median	6	-1.3765	11.3507	0.903477	-23.6238	20.8708	0.252461	5.49924e-11	1.15901e+09
ukb-b-20211	finn-b-Q17_CONGEN_MALFO_GENITAL_ORGANS	Congenital malformations of genital organs || id:finn-b-Q17_CONGEN_MALFO_GENITAL_ORGANS	Illnesses of father: Diabetes || id:ukb-b-20211	Inverse variance weighted	26	2.14473	1.51945	0.158093	-0.833395	5.12285	8.53971	0.434571	167.813
ukb-a-207	finn-b-Q17_OTHER_CONGEN_MALFO_HEART	Other congenital malformations of heart || id:finn-b-Q17_OTHER_CONGEN_MALFO_HEART	Illnesses of father: High blood pressure || id:ukb-a-207	Simple mode	6	-0.930402	18.8138	0.962473	-37.8054	35.9446	0.394395	3.81342e-17	4078942859632090
ukb-a-207	finn-b-Q17_OTHER_CONGEN_MALFO_HEART	Other congenital malformations of heart || id:finn-b-Q17_OTHER_CONGEN_MALFO_HEART	Illnesses of father: High blood pressure || id:ukb-a-207	Weighted mode	6	-0.712131	18.595	0.970933	-37.1583	35.7341	0.490598	7.2834e-17	3304587389023650
ukb-a-207	finn-b-Q17_OTHER_CONGEN_MALFO_INTESTINE	Other congenital malformations of intestine || id:finn-b-Q17_OTHER_CONGEN_MALFO_INTESTINE	Illnesses of father: High blood pressure || id:ukb-a-207	MR Egger	6	52.7443	82.3807	0.556844	-108.722	214.21	8.06453e+22	6.06378e-48	1.07254e+93
ukb-a-207	finn-b-Q17_OTHER_CONGEN_MALFO_INTESTINE	Other congenital malformations of intestine || id:finn-b-Q17_OTHER_CONGEN_MALFO_INTESTINE	Illnesses of father: High blood pressure || id:ukb-a-207	Weighted median	6	-12.3949	9.84025	0.20781	-31.6818	6.892	4.13969e-06	1.74091e-14	984.371
ukb-b-18167	finn-b-Q17_CONGEN_MALFO_CARDIAC_SEPTA	Congenital malformations of cardiac septa || id:finn-b-Q17_CONGEN_MALFO_CARDIAC_SEPTA	Illnesses of mother: High blood pressure || id:ukb-b-18167	Inverse variance weighted	29	1.93322	1.37051	0.158366	-0.75297	4.61942	6.91175	0.470966	101.435
ukb-a-207	finn-b-Q17_OTHER_CONGEN_MALFO_INTESTINE	Other congenital malformations of intestine || id:finn-b-Q17_OTHER_CONGEN_MALFO_INTESTINE	Illnesses of father: High blood pressure || id:ukb-a-207	Simple mode	6	-13.8309	14.8085	0.393185	-42.8556	15.1937	9.84694e-07	2.44372e-19	3.96781e+06
ukb-a-207	finn-b-Q17_OTHER_CONGEN_MALFO_INTESTINE	Other congenital malformations of intestine || id:finn-b-Q17_OTHER_CONGEN_MALFO_INTESTINE	Illnesses of father: High blood pressure || id:ukb-a-207	Weighted mode	6	-13.2674	14.0156	0.387303	-40.7381	14.2033	1.72997e-06	2.03087e-18	1.47365e+06
ukb-a-207	finn-b-Q17_OTHER_CONGEN_MALFO_LIMBS	Other congenital malformations of limb(s) || id:finn-b-Q17_OTHER_CONGEN_MALFO_LIMBS	Illnesses of father: High blood pressure || id:ukb-a-207	MR Egger	6	18.3014	88.7563	0.846706	-155.661	192.264	8.87537e+07	2.49619e-68	3.1557e+83
ukb-a-207	finn-b-Q17_OTHER_CONGEN_MALFO_LIMBS	Other congenital malformations of limb(s) || id:finn-b-Q17_OTHER_CONGEN_MALFO_LIMBS	Illnesses of father: High blood pressure || id:ukb-a-207	Weighted median	6	3.74318	11.0724	0.735315	-17.9587	25.445	42.232	1.58725e-08	1.12367e+11
ukb-b-20211	finn-b-Q17_OTHER_SPECIFE_CONGEN_MALFO_SYNDR_AFFECTING_MULTIPLE_SYSTEMS	Other specified congenital malformation syndromes affecting multiple systems || id:finn-b-Q17_OTHER_SPECIFE_CONGEN_MALFO_SYNDR_AFFECTING_MULTIPLE_SYSTEMS	Illnesses of father: Diabetes || id:ukb-b-20211	Inverse variance weighted	26	5.11353	3.63457	0.159453	-2.01023	12.2373	166.256	0.133958	206342
ukb-a-207	finn-b-Q17_OTHER_CONGEN_MALFO_LIMBS	Other congenital malformations of limb(s) || id:finn-b-Q17_OTHER_CONGEN_MALFO_LIMBS	Illnesses of father: High blood pressure || id:ukb-a-207	Simple mode	6	8.93166	15.985	0.600429	-22.399	40.2623	7567.79	1.87172e-10	3.05982e+17
ukb-a-207	finn-b-Q17_OTHER_CONGEN_MALFO_LIMBS	Other congenital malformations of limb(s) || id:finn-b-Q17_OTHER_CONGEN_MALFO_LIMBS	Illnesses of father: High blood pressure || id:ukb-a-207	Weighted mode	6	8.75131	16.9222	0.627107	-24.4162	41.9189	6318.98	2.48976e-11	1.60375e+18
ukb-a-207	finn-b-Q17_OTHER_CONGEN_MALFO_MALE_GENITAL_ORGANS	Other congenital malformations of male genital organs || id:finn-b-Q17_OTHER_CONGEN_MALFO_MALE_GENITAL_ORGANS	Illnesses of father: High blood pressure || id:ukb-a-207	MR Egger	6	-11.8601	92.2308	0.903887	-192.632	168.912	7.06702e-06	2.19168e-84	2.27874e+73
ukb-a-207	finn-b-Q17_OTHER_CONGEN_MALFO_MALE_GENITAL_ORGANS	Other congenital malformations of male genital organs || id:finn-b-Q17_OTHER_CONGEN_MALFO_MALE_GENITAL_ORGANS	Illnesses of father: High blood pressure || id:ukb-a-207	Weighted median	6	-11.5164	11.2061	0.304099	-33.4804	10.4477	9.9658e-06	2.88175e-15	34464.2
ukb-b-323	finn-b-Q17_CONGEN_DEFORMITI_HIP	Congenital deformities of hip || id:finn-b-Q17_CONGEN_DEFORMITI_HIP	Illnesses of father: Alzheimer's disease/dementia || id:ukb-b-323	Inverse variance weighted	4	-9.54492	6.80564	0.160765	-22.884	3.79413	7.15642e-05	1.15245e-10	44.4395
ukb-a-207	finn-b-Q17_OTHER_CONGEN_MALFO_MALE_GENITAL_ORGANS	Other congenital malformations of male genital organs || id:finn-b-Q17_OTHER_CONGEN_MALFO_MALE_GENITAL_ORGANS	Illnesses of father: High blood pressure || id:ukb-a-207	Simple mode	6	-12.5493	17.31	0.500964	-46.4769	21.3784	3.54749e-06	6.53627e-21	1.92536e+09
ukb-a-207	finn-b-Q17_OTHER_CONGEN_MALFO_MALE_GENITAL_ORGANS	Other congenital malformations of male genital organs || id:finn-b-Q17_OTHER_CONGEN_MALFO_MALE_GENITAL_ORGANS	Illnesses of father: High blood pressure || id:ukb-a-207	Weighted mode	6	-12.5493	16.139	0.471989	-44.1816	19.0831	3.54749e-06	6.48869e-20	1.93948e+08
ukb-a-207	finn-b-Q17_OTHER_CONGEN_MALFO_NERVOUS_SYSTEM	Other congenital malformations of nervous system || id:finn-b-Q17_OTHER_CONGEN_MALFO_NERVOUS_SYSTEM	Illnesses of father: High blood pressure || id:ukb-a-207	MR Egger	6	15.4498	80.7291	0.857551	-142.779	173.679	5.126e+06	9.81335e-63	2.67756e+75
ukb-a-207	finn-b-Q17_OTHER_CONGEN_MALFO_NERVOUS_SYSTEM	Other congenital malformations of nervous system || id:finn-b-Q17_OTHER_CONGEN_MALFO_NERVOUS_SYSTEM	Illnesses of father: High blood pressure || id:ukb-a-207	Weighted median	6	0.418156	9.99957	0.966644	-19.181	20.0173	1.51916	4.67516e-09	4.9364e+08
ukb-a-205	finn-b-Q17_CONGEN_DEFORMITI_HIP	Congenital deformities of hip || id:finn-b-Q17_CONGEN_DEFORMITI_HIP	Illnesses of father: Lung cancer || id:ukb-a-205	Inverse variance weighted	4	-23.1171	16.5226	0.161776	-55.5013	9.2671	9.12771e-11	7.87182e-25	10584
ukb-a-207	finn-b-Q17_OTHER_CONGEN_MALFO_NERVOUS_SYSTEM	Other congenital malformations of nervous system || id:finn-b-Q17_OTHER_CONGEN_MALFO_NERVOUS_SYSTEM	Illnesses of father: High blood pressure || id:ukb-a-207	Simple mode	6	3.89588	15.5058	0.811618	-26.4956	34.2873	49.1994	3.11257e-12	777681739856449
ukb-a-207	finn-b-Q17_OTHER_CONGEN_MALFO_NERVOUS_SYSTEM	Other congenital malformations of nervous system || id:finn-b-Q17_OTHER_CONGEN_MALFO_NERVOUS_SYSTEM	Illnesses of father: High blood pressure || id:ukb-a-207	Weighted mode	6	4.06059	14.2313	0.786835	-23.8328	31.954	58.0086	4.46198e-11	7.54149e+13
ukb-a-207	finn-b-Q17_OTHER_CONGEN_MALFO_NOT_ELSEW_CLASSIFIED	Other congenital malformations, not elsewhere classified || id:finn-b-Q17_OTHER_CONGEN_MALFO_NOT_ELSEW_CLASSIFIED	Illnesses of father: High blood pressure || id:ukb-a-207	MR Egger	6	149.547	170.984	0.431148	-185.581	484.676	8.86392e+64	2.53073e-81	3.1046e+210
ukb-a-207	finn-b-Q17_OTHER_CONGEN_MALFO_NOT_ELSEW_CLASSIFIED	Other congenital malformations, not elsewhere classified || id:finn-b-Q17_OTHER_CONGEN_MALFO_NOT_ELSEW_CLASSIFIED	Illnesses of father: High blood pressure || id:ukb-a-207	Weighted median	6	14.6416	12.5936	0.244984	-10.0419	39.325	2.28426e+06	4.35374e-05	1.19848e+17
ukb-a-207	finn-b-Q17_CONGEN_MALFO_ANTER_SEGMENT_EYE	Congenital malformations of anterior segment of eye || id:finn-b-Q17_CONGEN_MALFO_ANTER_SEGMENT_EYE	Illnesses of father: High blood pressure || id:ukb-a-207	Inverse variance weighted	6	-12.9523	9.25791	0.161798	-31.0978	5.19322	2.37082e-06	3.12183e-14	180.047
ukb-a-207	finn-b-Q17_OTHER_CONGEN_MALFO_NOT_ELSEW_CLASSIFIED	Other congenital malformations, not elsewhere classified || id:finn-b-Q17_OTHER_CONGEN_MALFO_NOT_ELSEW_CLASSIFIED	Illnesses of father: High blood pressure || id:ukb-a-207	Simple mode	6	24.2235	17.3334	0.221107	-9.74995	58.197	3.31243e+10	5.82977e-05	1.88209e+25
ukb-a-207	finn-b-Q17_OTHER_CONGEN_MALFO_NOT_ELSEW_CLASSIFIED	Other congenital malformations, not elsewhere classified || id:finn-b-Q17_OTHER_CONGEN_MALFO_NOT_ELSEW_CLASSIFIED	Illnesses of father: High blood pressure || id:ukb-a-207	Weighted mode	6	20.9717	15.8602	0.24333	-10.1144	52.0577	1.28196e+09	4.04922e-05	4.05861e+22
ukb-a-207	finn-b-Q17_OTHER_CONGEN_MALFO_PERIP_VASCULAR_SYSTEM	Other congenital malformations of peripheral vascular system || id:finn-b-Q17_OTHER_CONGEN_MALFO_PERIP_VASCULAR_SYSTEM	Illnesses of father: High blood pressure || id:ukb-a-207	MR Egger	6	9.81316	111.713	0.934224	-209.144	228.77	18272.7	1.47892e-91	2.25766e+99
ukb-a-207	finn-b-Q17_OTHER_CONGEN_MALFO_PERIP_VASCULAR_SYSTEM	Other congenital malformations of peripheral vascular system || id:finn-b-Q17_OTHER_CONGEN_MALFO_PERIP_VASCULAR_SYSTEM	Illnesses of father: High blood pressure || id:ukb-a-207	Weighted median	6	0.194885	9.18402	0.98307	-17.8058	18.1956	1.21517	1.84946e-08	7.98418e+07
ukb-a-216	finn-b-Q17_CONGEN_MALFO_DEFORMAT_MUSCULOS_SYSTEM	Congenital malformations and deformations of the musculoskeletal system || id:finn-b-Q17_CONGEN_MALFO_DEFORMAT_MUSCULOS_SYSTEM	Illnesses of mother: Diabetes || id:ukb-a-216	Inverse variance weighted	13	-2.77572	1.988	0.162643	-6.67221	1.12076	0.0623043	0.0012656	3.06719
ukb-a-207	finn-b-Q17_OTHER_CONGEN_MALFO_PERIP_VASCULAR_SYSTEM	Other congenital malformations of peripheral vascular system || id:finn-b-Q17_OTHER_CONGEN_MALFO_PERIP_VASCULAR_SYSTEM	Illnesses of father: High blood pressure || id:ukb-a-207	Simple mode	6	6.20357	13.207	0.658329	-19.6822	32.0893	494.51	2.83223e-09	86341989630583
ukb-a-207	finn-b-Q17_OTHER_CONGEN_MALFO_PERIP_VASCULAR_SYSTEM	Other congenital malformations of peripheral vascular system || id:finn-b-Q17_OTHER_CONGEN_MALFO_PERIP_VASCULAR_SYSTEM	Illnesses of father: High blood pressure || id:ukb-a-207	Weighted mode	6	7.61362	12.6658	0.573973	-17.2113	32.4386	2025.6	3.35124e-08	122433529354110
ukb-a-207	finn-b-Q17_OTHER_CONGEN_MALFO_SKIN	Other congenital malformations of skin || id:finn-b-Q17_OTHER_CONGEN_MALFO_SKIN	Illnesses of father: High blood pressure || id:ukb-a-207	MR Egger	6	-12.0722	34.7285	0.74565	-80.1401	55.9958	5.71643e-06	1.56887e-35	2.08287e+24
ukb-a-207	finn-b-Q17_OTHER_CONGEN_MALFO_SKIN	Other congenital malformations of skin || id:finn-b-Q17_OTHER_CONGEN_MALFO_SKIN	Illnesses of father: High blood pressure || id:ukb-a-207	Weighted median	6	-0.55096	4.24592	0.896755	-8.87297	7.77105	0.576396	0.000140126	2370.96
ukb-a-207	finn-b-Q17_CONGEN_MALFO_CARDIAC_SEPTA	Congenital malformations of cardiac septa || id:finn-b-Q17_CONGEN_MALFO_CARDIAC_SEPTA	Illnesses of father: High blood pressure || id:ukb-a-207	Inverse variance weighted	6	3.97509	2.86404	0.165158	-1.63843	9.5886	53.2548	0.194286	14597.5
ukb-a-207	finn-b-Q17_OTHER_CONGEN_MALFO_SKIN	Other congenital malformations of skin || id:finn-b-Q17_OTHER_CONGEN_MALFO_SKIN	Illnesses of father: High blood pressure || id:ukb-a-207	Simple mode	6	-1.86372	6.71678	0.792524	-15.0286	11.3012	0.155094	2.97273e-07	80916.3
ukb-a-207	finn-b-Q17_OTHER_CONGEN_MALFO_SKIN	Other congenital malformations of skin || id:finn-b-Q17_OTHER_CONGEN_MALFO_SKIN	Illnesses of father: High blood pressure || id:ukb-a-207	Weighted mode	6	-1.92838	6.37489	0.774453	-14.4232	10.5664	0.145383	5.44621e-07	38809
ukb-a-207	finn-b-Q17_OTHER_CONGEN_MALFO_TONGUE_MOUTH_PHARYNX	Other congenital malformations of tongue, mouth and pharynx || id:finn-b-Q17_OTHER_CONGEN_MALFO_TONGUE_MOUTH_PHARYNX	Illnesses of father: High blood pressure || id:ukb-a-207	MR Egger	6	-106.041	76.4636	0.237778	-255.909	43.8278	8.85287e-47	7.24416e-112	1.08188e+19
ukb-a-207	finn-b-Q17_OTHER_CONGEN_MALFO_TONGUE_MOUTH_PHARYNX	Other congenital malformations of tongue, mouth and pharynx || id:finn-b-Q17_OTHER_CONGEN_MALFO_TONGUE_MOUTH_PHARYNX	Illnesses of father: High blood pressure || id:ukb-a-207	Weighted median	6	-7.49008	8.51085	0.378825	-24.1714	9.19119	0.000558597	3.18063e-11	9810.32
ukb-a-207	finn-b-Q17_OTHER_CONGEN_MALFO_INTESTINE	Other congenital malformations of intestine || id:finn-b-Q17_OTHER_CONGEN_MALFO_INTESTINE	Illnesses of father: High blood pressure || id:ukb-a-207	Inverse variance weighted	6	-11.307	8.21223	0.16856	-27.4029	4.78899	1.2287e-05	1.2562e-12	120.18
ukb-a-207	finn-b-Q17_OTHER_CONGEN_MALFO_TONGUE_MOUTH_PHARYNX	Other congenital malformations of tongue, mouth and pharynx || id:finn-b-Q17_OTHER_CONGEN_MALFO_TONGUE_MOUTH_PHARYNX	Illnesses of father: High blood pressure || id:ukb-a-207	Simple mode	6	-11.6275	15.1919	0.478599	-41.4037	18.1486	8.91715e-06	1.04377e-18	7.61808e+07
ukb-a-207	finn-b-Q17_OTHER_CONGEN_MALFO_TONGUE_MOUTH_PHARYNX	Other congenital malformations of tongue, mouth and pharynx || id:finn-b-Q17_OTHER_CONGEN_MALFO_TONGUE_MOUTH_PHARYNX	Illnesses of father: High blood pressure || id:ukb-a-207	Weighted mode	6	-14.5789	15.922	0.401853	-45.786	16.6281	4.66064e-07	1.30439e-20	1.66527e+07
ukb-a-207	finn-b-Q17_OTHER_SPECIFE_CONGEN_MALFO_SYNDR_AFFECTING_MULTIPLE_SYSTEMS	Other specified congenital malformation syndromes affecting multiple systems || id:finn-b-Q17_OTHER_SPECIFE_CONGEN_MALFO_SYNDR_AFFECTING_MULTIPLE_SYSTEMS	Illnesses of father: High blood pressure || id:ukb-a-207	MR Egger	6	21.9813	87.4773	0.813978	-149.474	193.437	3.51862e+09	1.21383e-65	1.01997e+84
ukb-a-207	finn-b-Q17_OTHER_SPECIFE_CONGEN_MALFO_SYNDR_AFFECTING_MULTIPLE_SYSTEMS	Other specified congenital malformation syndromes affecting multiple systems || id:finn-b-Q17_OTHER_SPECIFE_CONGEN_MALFO_SYNDR_AFFECTING_MULTIPLE_SYSTEMS	Illnesses of father: High blood pressure || id:ukb-a-207	Weighted median	6	-3.5713	7.72505	0.643865	-18.7124	11.5698	0.0281192	7.46978e-09	105852
ukb-b-12477	finn-b-HYPOTHYROIDISM	Hypothyroidism (congenital or acquired) || id:finn-b-HYPOTHYROIDISM	Illnesses of mother: Heart disease || id:ukb-b-12477	Inverse variance weighted	8	1.16048	0.84501	0.16965	-0.495742	2.8167	3.19146	0.609119	16.7215
ukb-a-207	finn-b-Q17_OTHER_SPECIFE_CONGEN_MALFO_SYNDR_AFFECTING_MULTIPLE_SYSTEMS	Other specified congenital malformation syndromes affecting multiple systems || id:finn-b-Q17_OTHER_SPECIFE_CONGEN_MALFO_SYNDR_AFFECTING_MULTIPLE_SYSTEMS	Illnesses of father: High blood pressure || id:ukb-a-207	Simple mode	6	2.1558	13.0369	0.875137	-23.3965	27.7081	8.6348	6.90309e-11	1.08009e+12
ukb-a-207	finn-b-Q17_OTHER_SPECIFE_CONGEN_MALFO_SYNDR_AFFECTING_MULTIPLE_SYSTEMS	Other specified congenital malformation syndromes affecting multiple systems || id:finn-b-Q17_OTHER_SPECIFE_CONGEN_MALFO_SYNDR_AFFECTING_MULTIPLE_SYSTEMS	Illnesses of father: High blood pressure || id:ukb-a-207	Weighted mode	6	1.1268	11.1588	0.923491	-20.7445	22.9981	3.08578	9.79013e-10	9.72615e+09
ukb-a-213	finn-b-CONGEN_HEART_ARTER	Congenital malformations of heart and great arteries || id:finn-b-CONGEN_HEART_ARTER	Illnesses of mother: Breast cancer || id:ukb-a-213	MR Egger	11	-7.44504	5.2694	0.191326	-17.7731	2.88298	0.000584332	1.91099e-08	17.8674
ukb-a-213	finn-b-CONGEN_HEART_ARTER	Congenital malformations of heart and great arteries || id:finn-b-CONGEN_HEART_ARTER	Illnesses of mother: Breast cancer || id:ukb-a-213	Weighted median	11	0.696579	2.78316	0.802368	-4.75841	6.15156	2.00687	0.00857928	469.45
ukb-a-213	finn-b-Q17_CONGEN_MALFO_CARDIAC_SEPTA	Congenital malformations of cardiac septa || id:finn-b-Q17_CONGEN_MALFO_CARDIAC_SEPTA	Illnesses of mother: Breast cancer || id:ukb-a-213	Inverse variance weighted	11	-3.85634	2.84408	0.175126	-9.43073	1.71806	0.0211453	8.02204e-05	5.57371
ukb-a-213	finn-b-CONGEN_HEART_ARTER	Congenital malformations of heart and great arteries || id:finn-b-CONGEN_HEART_ARTER	Illnesses of mother: Breast cancer || id:ukb-a-213	Simple mode	11	2.79739	4.62361	0.558643	-6.26489	11.8597	16.4017	0.00190192	141445
ukb-a-213	finn-b-CONGEN_HEART_ARTER	Congenital malformations of heart and great arteries || id:finn-b-CONGEN_HEART_ARTER	Illnesses of mother: Breast cancer || id:ukb-a-213	Weighted mode	11	1.88361	4.51843	0.685578	-6.9725	10.7397	6.57724	0.000937303	46153.8
ukb-a-213	finn-b-E4_CONGEIOD	Congenital iodine-deficiency syndrome/hypothyroidism || id:finn-b-E4_CONGEIOD	Illnesses of mother: Breast cancer || id:ukb-a-213	MR Egger	11	-11.3831	16.1686	0.499228	-43.0736	20.3074	1.13866e-05	1.96509e-19	6.59787e+08
ukb-a-213	finn-b-E4_CONGEIOD	Congenital iodine-deficiency syndrome/hypothyroidism || id:finn-b-E4_CONGEIOD	Illnesses of mother: Breast cancer || id:ukb-a-213	Weighted median	11	3.00371	6.74923	0.656288	-10.2248	16.2322	20.1601	3.62602e-05	1.12088e+07
ukb-b-18167	finn-b-Q17_OTHER_CONGEN_MALFO_HEART	Other congenital malformations of heart || id:finn-b-Q17_OTHER_CONGEN_MALFO_HEART	Illnesses of mother: High blood pressure || id:ukb-b-18167	Inverse variance weighted	29	-5.80985	4.28598	0.175244	-14.2104	2.59068	0.00299788	6.73769e-07	13.3388
ukb-a-213	finn-b-E4_CONGEIOD	Congenital iodine-deficiency syndrome/hypothyroidism || id:finn-b-E4_CONGEIOD	Illnesses of mother: Breast cancer || id:ukb-a-213	Simple mode	11	0.397495	12.0899	0.974419	-23.2988	24.0938	1.48809	7.61138e-11	2.90935e+10
ukb-a-213	finn-b-E4_CONGEIOD	Congenital iodine-deficiency syndrome/hypothyroidism || id:finn-b-E4_CONGEIOD	Illnesses of mother: Breast cancer || id:ukb-a-213	Weighted mode	11	-6.98962	8.72571	0.441727	-24.092	10.1128	0.000921401	3.44326e-11	24656.2
ukb-a-213	finn-b-HYPOTHYROIDISM	Hypothyroidism (congenital or acquired) || id:finn-b-HYPOTHYROIDISM	Illnesses of mother: Breast cancer || id:ukb-a-213	MR Egger	11	2.74125	2.21784	0.247745	-1.60572	7.08821	15.5063	0.200746	1197.76
ukb-a-213	finn-b-HYPOTHYROIDISM	Hypothyroidism (congenital or acquired) || id:finn-b-HYPOTHYROIDISM	Illnesses of mother: Breast cancer || id:ukb-a-213	Weighted median	11	0.890449	1.15622	0.441217	-1.37574	3.15663	2.43622	0.252654	23.4914
ukb-b-18167	finn-b-Q17_CONGEN_DEFORMITI_FEET	Congenital deformities of feet || id:finn-b-Q17_CONGEN_DEFORMITI_FEET	Illnesses of mother: High blood pressure || id:ukb-b-18167	Inverse variance weighted	29	-2.94079	2.1849	0.178314	-7.22319	1.3416	0.0528237	0.000729468	3.82518
ukb-a-213	finn-b-HYPOTHYROIDISM	Hypothyroidism (congenital or acquired) || id:finn-b-HYPOTHYROIDISM	Illnesses of mother: Breast cancer || id:ukb-a-213	Simple mode	11	0.66639	1.79141	0.717661	-2.84478	4.17756	1.94719	0.0581473	65.2063
ukb-a-213	finn-b-HYPOTHYROIDISM	Hypothyroidism (congenital or acquired) || id:finn-b-HYPOTHYROIDISM	Illnesses of mother: Breast cancer || id:ukb-a-213	Weighted mode	11	1.70507	1.66173	0.329032	-1.55191	4.96206	5.50179	0.211843	142.887
ukb-a-213	finn-b-Q17_CONGEN_DEFORMITI_FEET	Congenital deformities of feet || id:finn-b-Q17_CONGEN_DEFORMITI_FEET	Illnesses of mother: Breast cancer || id:ukb-a-213	MR Egger	11	3.00509	15.5826	0.851359	-27.5368	33.5469	20.1881	1.09885e-12	370895260570778
ukb-a-213	finn-b-Q17_CONGEN_DEFORMITI_FEET	Congenital deformities of feet || id:finn-b-Q17_CONGEN_DEFORMITI_FEET	Illnesses of mother: Breast cancer || id:ukb-a-213	Weighted median	11	-13.6792	6.68529	0.0407406	-26.7823	-0.576007	1.14608e-06	2.3366e-12	0.562138
ukb-b-9127	finn-b-Q17_CONGEN_MALFO_GREAT_ARTERIES	Congenital malformations of great arteries || id:finn-b-Q17_CONGEN_MALFO_GREAT_ARTERIES	Illnesses of father: Chronic bronchitis/emphysema || id:ukb-b-9127	Inverse variance weighted	4	10.9301	8.13431	0.179045	-5.01316	26.8733	55831	0.00664986	4.68747e+11
ukb-a-213	finn-b-Q17_CONGEN_DEFORMITI_FEET	Congenital deformities of feet || id:finn-b-Q17_CONGEN_DEFORMITI_FEET	Illnesses of mother: Breast cancer || id:ukb-a-213	Simple mode	11	-15.0758	9.7627	0.153565	-34.2107	4.05907	2.83562e-07	1.38825e-15	57.9202
ukb-a-213	finn-b-Q17_CONGEN_DEFORMITI_FEET	Congenital deformities of feet || id:finn-b-Q17_CONGEN_DEFORMITI_FEET	Illnesses of mother: Breast cancer || id:ukb-a-213	Weighted mode	11	-15.0758	7.23501	0.0637968	-29.2565	-0.895209	2.83562e-07	1.96825e-13	0.408522
ukb-a-213	finn-b-Q17_CONGEN_DEFORMITI_HIP	Congenital deformities of hip || id:finn-b-Q17_CONGEN_DEFORMITI_HIP	Illnesses of mother: Breast cancer || id:ukb-a-213	MR Egger	11	2.30897	16.1786	0.889657	-29.4011	34.0191	10.0641	1.70318e-13	594686051631021
ukb-a-213	finn-b-Q17_CONGEN_DEFORMITI_HIP	Congenital deformities of hip || id:finn-b-Q17_CONGEN_DEFORMITI_HIP	Illnesses of mother: Breast cancer || id:ukb-a-213	Weighted median	11	-7.62638	7.53749	0.311637	-22.3999	7.1471	0.00048742	1.87007e-10	1270.42
ukb-b-7910	finn-b-Q17_CONGEN_MALFO_CARDIAC_CHAMB_CONNECTIO	Congenital malformations of cardiac chambers and connections || id:finn-b-Q17_CONGEN_MALFO_CARDIAC_CHAMB_CONNECTIO	Illnesses of father: Bowel cancer || id:ukb-b-7910	Inverse variance weighted	5	-26.703	20.0768	0.183503	-66.0535	12.6475	2.52941e-12	2.05741e-29	310970
ukb-a-213	finn-b-Q17_CONGEN_DEFORMITI_HIP	Congenital deformities of hip || id:finn-b-Q17_CONGEN_DEFORMITI_HIP	Illnesses of mother: Breast cancer || id:ukb-a-213	Simple mode	11	-5.83407	11.8867	0.634154	-29.1319	17.4638	0.00292616	2.22924e-13	3.84095e+07
ukb-a-213	finn-b-Q17_CONGEN_DEFORMITI_HIP	Congenital deformities of hip || id:finn-b-Q17_CONGEN_DEFORMITI_HIP	Illnesses of mother: Breast cancer || id:ukb-a-213	Weighted mode	11	-5.83407	9.0025	0.53155	-23.479	11.8108	0.00292616	6.35646e-11	134704
ukb-a-213	finn-b-Q17_CONGEN_MALFO_ANTER_SEGMENT_EYE	Congenital malformations of anterior segment of eye || id:finn-b-Q17_CONGEN_MALFO_ANTER_SEGMENT_EYE	Illnesses of mother: Breast cancer || id:ukb-a-213	MR Egger	11	14.6429	21.7625	0.517945	-28.0117	57.2974	2.28727e+06	6.83423e-13	7.655e+24
ukb-a-213	finn-b-Q17_CONGEN_MALFO_ANTER_SEGMENT_EYE	Congenital malformations of anterior segment of eye || id:finn-b-Q17_CONGEN_MALFO_ANTER_SEGMENT_EYE	Illnesses of mother: Breast cancer || id:ukb-a-213	Weighted median	11	13.2839	10.667	0.213014	-7.62352	34.1912	587637	0.00048882	706429302949608
ukb-b-9127	finn-b-Q17_CONGEN_MALFO_PULMONARY_TRICU_VALVES	Congenital malformations of pulmonary and tricuspid valves || id:finn-b-Q17_CONGEN_MALFO_PULMONARY_TRICU_VALVES	Illnesses of father: Chronic bronchitis/emphysema || id:ukb-b-9127	Inverse variance weighted	4	18.2294	13.7643	0.185372	-8.74867	45.2075	8.25903e+07	0.000158672	4.2989e+19
ukb-a-213	finn-b-Q17_CONGEN_MALFO_ANTER_SEGMENT_EYE	Congenital malformations of anterior segment of eye || id:finn-b-Q17_CONGEN_MALFO_ANTER_SEGMENT_EYE	Illnesses of mother: Breast cancer || id:ukb-a-213	Simple mode	11	12.3938	16.8657	0.479309	-20.663	45.4505	241292	1.06212e-09	5.4817e+19
ukb-a-213	finn-b-Q17_CONGEN_MALFO_ANTER_SEGMENT_EYE	Congenital malformations of anterior segment of eye || id:finn-b-Q17_CONGEN_MALFO_ANTER_SEGMENT_EYE	Illnesses of mother: Breast cancer || id:ukb-a-213	Weighted mode	11	13.491	12.2488	0.296522	-10.5167	37.4986	722849	2.70795e-05	1.92955e+16
ukb-a-213	finn-b-Q17_CONGEN_MALFO_AORTIC_MITRAL_VALVES	Congenital malformations of aortic and mitral valves || id:finn-b-Q17_CONGEN_MALFO_AORTIC_MITRAL_VALVES	Illnesses of mother: Breast cancer || id:ukb-a-213	MR Egger	11	-18.0875	10.659	0.123943	-38.9791	2.80418	1.39543e-08	1.17916e-17	16.5136
ukb-a-213	finn-b-Q17_CONGEN_MALFO_AORTIC_MITRAL_VALVES	Congenital malformations of aortic and mitral valves || id:finn-b-Q17_CONGEN_MALFO_AORTIC_MITRAL_VALVES	Illnesses of mother: Breast cancer || id:ukb-a-213	Weighted median	11	-1.24245	5.23454	0.812381	-11.5021	9.01726	0.288677	1.01084e-05	8244.14
ukb-b-20211	finn-b-Q17_CONGEN_MALFO_PULMONARY_TRICU_VALVES	Congenital malformations of pulmonary and tricuspid valves || id:finn-b-Q17_CONGEN_MALFO_PULMONARY_TRICU_VALVES	Illnesses of father: Diabetes || id:ukb-b-20211	Inverse variance weighted	26	-7.28802	5.52143	0.186851	-18.11	3.53398	0.000683679	1.36432e-08	34.2601
ukb-a-213	finn-b-Q17_CONGEN_MALFO_AORTIC_MITRAL_VALVES	Congenital malformations of aortic and mitral valves || id:finn-b-Q17_CONGEN_MALFO_AORTIC_MITRAL_VALVES	Illnesses of mother: Breast cancer || id:ukb-a-213	Simple mode	11	3.26745	7.83312	0.685395	-12.0855	18.6204	26.2444	5.64096e-06	1.22101e+08
ukb-a-213	finn-b-Q17_CONGEN_MALFO_AORTIC_MITRAL_VALVES	Congenital malformations of aortic and mitral valves || id:finn-b-Q17_CONGEN_MALFO_AORTIC_MITRAL_VALVES	Illnesses of mother: Breast cancer || id:ukb-a-213	Weighted mode	11	-4.09818	6.14569	0.519964	-16.1437	7.94737	0.0166029	9.74698e-08	2828.11
ukb-a-213	finn-b-Q17_CONGEN_MALFO_BREAST	Congenital malformations of breast || id:finn-b-Q17_CONGEN_MALFO_BREAST	Illnesses of mother: Breast cancer || id:ukb-a-213	MR Egger	11	-14.6647	16.5101	0.397537	-47.0246	17.6952	4.27756e-07	3.77991e-21	4.84072e+07
ukb-a-213	finn-b-Q17_CONGEN_MALFO_BREAST	Congenital malformations of breast || id:finn-b-Q17_CONGEN_MALFO_BREAST	Illnesses of mother: Breast cancer || id:ukb-a-213	Weighted median	11	-4.51649	8.29154	0.585953	-20.7679	11.7349	0.0109273	9.56342e-10	124858
ukb-b-12018	finn-b-Q17_CONGEN_MALFO_URINARY_SYSTEM	Congenital malformations of the urinary system || id:finn-b-Q17_CONGEN_MALFO_URINARY_SYSTEM	Illnesses of mother: Chronic bronchitis/emphysema || id:ukb-b-12018	Inverse variance weighted	4	-10.7395	8.17361	0.188873	-26.7597	5.2808	2.16725e-05	2.38997e-12	196.527
ukb-a-213	finn-b-Q17_CONGEN_MALFO_BREAST	Congenital malformations of breast || id:finn-b-Q17_CONGEN_MALFO_BREAST	Illnesses of mother: Breast cancer || id:ukb-a-213	Simple mode	11	-9.00535	13.1265	0.508278	-34.7332	16.7225	0.000122751	8.23268e-16	1.83025e+07
ukb-a-213	finn-b-Q17_CONGEN_MALFO_BREAST	Congenital malformations of breast || id:finn-b-Q17_CONGEN_MALFO_BREAST	Illnesses of mother: Breast cancer || id:ukb-a-213	Weighted mode	11	-5.93214	11.0475	0.603031	-27.5852	15.7209	0.00265281	1.04691e-12	6.72203e+06
ukb-a-213	finn-b-Q17_CONGEN_MALFO_CARDIAC_CHAMB_CONNECTIO	Congenital malformations of cardiac chambers and connections || id:finn-b-Q17_CONGEN_MALFO_CARDIAC_CHAMB_CONNECTIO	Illnesses of mother: Breast cancer || id:ukb-a-213	MR Egger	11	-28.8284	27.2086	0.316964	-82.1573	24.5005	3.01983e-13	2.08703e-36	4.36953e+10
ukb-a-213	finn-b-Q17_CONGEN_MALFO_CARDIAC_CHAMB_CONNECTIO	Congenital malformations of cardiac chambers and connections || id:finn-b-Q17_CONGEN_MALFO_CARDIAC_CHAMB_CONNECTIO	Illnesses of mother: Breast cancer || id:ukb-a-213	Weighted median	11	-10.2179	12.4249	0.410863	-34.5707	14.1349	3.65103e-05	9.68592e-16	1.37623e+06
ukb-a-201	finn-b-Q17_OTHER_CONGEN_MALFO_NERVOUS_SYSTEM	Other congenital malformations of nervous system || id:finn-b-Q17_OTHER_CONGEN_MALFO_NERVOUS_SYSTEM	Illnesses of father: Heart disease || id:ukb-a-201	Inverse variance weighted	19	4.67698	3.57645	0.19097	-2.33286	11.6868	107.446	0.0970178	118994
ukb-a-213	finn-b-Q17_CONGEN_MALFO_CARDIAC_CHAMB_CONNECTIO	Congenital malformations of cardiac chambers and connections || id:finn-b-Q17_CONGEN_MALFO_CARDIAC_CHAMB_CONNECTIO	Illnesses of mother: Breast cancer || id:ukb-a-213	Simple mode	11	10.4636	21.6955	0.639979	-32.0595	52.9868	35018.4	1.19323e-14	1.02771e+23
ukb-a-213	finn-b-Q17_CONGEN_MALFO_CARDIAC_CHAMB_CONNECTIO	Congenital malformations of cardiac chambers and connections || id:finn-b-Q17_CONGEN_MALFO_CARDIAC_CHAMB_CONNECTIO	Illnesses of mother: Breast cancer || id:ukb-a-213	Weighted mode	11	-10.1618	16.9175	0.561428	-43.3202	22.9966	3.86171e-05	1.53561e-19	9.7113e+09
ukb-a-213	finn-b-Q17_CONGEN_MALFO_CARDIAC_SEPTA	Congenital malformations of cardiac septa || id:finn-b-Q17_CONGEN_MALFO_CARDIAC_SEPTA	Illnesses of mother: Breast cancer || id:ukb-a-213	MR Egger	11	-10.4638	7.80508	0.212892	-25.7617	4.83416	2.85518e-05	6.48361e-12	125.733
ukb-a-213	finn-b-Q17_CONGEN_MALFO_CARDIAC_SEPTA	Congenital malformations of cardiac septa || id:finn-b-Q17_CONGEN_MALFO_CARDIAC_SEPTA	Illnesses of mother: Breast cancer || id:ukb-a-213	Weighted median	11	-7.36463	3.95927	0.0628719	-15.1248	0.395546	0.000633258	2.70009e-07	1.48519
ukb-b-12018	finn-b-Q17_OTHER_CONGEN_MALFO	Other congenital malformations || id:finn-b-Q17_OTHER_CONGEN_MALFO	Illnesses of mother: Chronic bronchitis/emphysema || id:ukb-b-12018	Inverse variance weighted	4	8.61383	6.61647	0.192958	-4.35445	21.5821	5507.32	0.0128495	2.36045e+09
ukb-a-213	finn-b-Q17_CONGEN_MALFO_CARDIAC_SEPTA	Congenital malformations of cardiac septa || id:finn-b-Q17_CONGEN_MALFO_CARDIAC_SEPTA	Illnesses of mother: Breast cancer || id:ukb-a-213	Simple mode	11	-9.46424	6.78353	0.193172	-22.76	3.83148	7.75771e-05	1.30459e-10	46.131
ukb-a-213	finn-b-Q17_CONGEN_MALFO_CARDIAC_SEPTA	Congenital malformations of cardiac septa || id:finn-b-Q17_CONGEN_MALFO_CARDIAC_SEPTA	Illnesses of mother: Breast cancer || id:ukb-a-213	Weighted mode	11	-8.68604	5.95585	0.17541	-20.3595	2.98743	0.000168928	1.43873e-09	19.8346
ukb-a-213	finn-b-Q17_CONGEN_MALFO_CIRCULATO_SYSTEM	Congenital malformations of the circulatory system || id:finn-b-Q17_CONGEN_MALFO_CIRCULATO_SYSTEM	Illnesses of mother: Breast cancer || id:ukb-a-213	MR Egger	11	-11.1617	5.16866	0.0591161	-21.2923	-1.03112	1.42082e-05	5.6609e-10	0.356608
ukb-a-213	finn-b-Q17_CONGEN_MALFO_CIRCULATO_SYSTEM	Congenital malformations of the circulatory system || id:finn-b-Q17_CONGEN_MALFO_CIRCULATO_SYSTEM	Illnesses of mother: Breast cancer || id:ukb-a-213	Weighted median	11	-0.250837	2.49126	0.919799	-5.1337	4.63202	0.778149	0.00589472	102.722
ukb-a-205	finn-b-Q17_CONGEN_MALFO_CARDIAC_SEPTA	Congenital malformations of cardiac septa || id:finn-b-Q17_CONGEN_MALFO_CARDIAC_SEPTA	Illnesses of father: Lung cancer || id:ukb-a-205	Inverse variance weighted	4	-6.7298	5.22723	0.197937	-16.9752	3.51557	0.00119477	4.244e-08	33.6351
ukb-a-213	finn-b-Q17_CONGEN_MALFO_CIRCULATO_SYSTEM	Congenital malformations of the circulatory system || id:finn-b-Q17_CONGEN_MALFO_CIRCULATO_SYSTEM	Illnesses of mother: Breast cancer || id:ukb-a-213	Simple mode	11	0.982091	3.82104	0.802373	-6.50715	8.47133	2.67003	0.00149272	4775.89
ukb-a-213	finn-b-Q17_CONGEN_MALFO_CIRCULATO_SYSTEM	Congenital malformations of the circulatory system || id:finn-b-Q17_CONGEN_MALFO_CIRCULATO_SYSTEM	Illnesses of mother: Breast cancer || id:ukb-a-213	Weighted mode	11	-2.71664	3.21964	0.418524	-9.02714	3.59386	0.0660964	0.000120106	36.3741
ukb-a-213	finn-b-Q17_CONGEN_MALFO_DEFORMAT_MUSCULOS_SYSTEM	Congenital malformations and deformations of the musculoskeletal system || id:finn-b-Q17_CONGEN_MALFO_DEFORMAT_MUSCULOS_SYSTEM	Illnesses of mother: Breast cancer || id:ukb-a-213	MR Egger	11	-1.72674	6.49859	0.796449	-14.464	11.0105	0.177863	5.22844e-07	60506
ukb-a-213	finn-b-Q17_CONGEN_MALFO_DEFORMAT_MUSCULOS_SYSTEM	Congenital malformations and deformations of the musculoskeletal system || id:finn-b-Q17_CONGEN_MALFO_DEFORMAT_MUSCULOS_SYSTEM	Illnesses of mother: Breast cancer || id:ukb-a-213	Weighted median	11	-5.10307	3.21289	0.112216	-11.4003	1.1942	0.00607808	1.11917e-05	3.30092
ukb-b-18167	finn-b-Q17_CONGEN_MALFO_GALLB_BILE_DUCTS_LIVER	Congenital malformations of gallbladder, bile ducts and liver || id:finn-b-Q17_CONGEN_MALFO_GALLB_BILE_DUCTS_LIVER	Illnesses of mother: High blood pressure || id:ukb-b-18167	Inverse variance weighted	29	-4.96457	3.87986	0.200695	-12.5691	2.63995	0.00698098	3.47789e-06	14.0126
ukb-a-213	finn-b-Q17_CONGEN_MALFO_DEFORMAT_MUSCULOS_SYSTEM	Congenital malformations and deformations of the musculoskeletal system || id:finn-b-Q17_CONGEN_MALFO_DEFORMAT_MUSCULOS_SYSTEM	Illnesses of mother: Breast cancer || id:ukb-a-213	Simple mode	11	-6.73417	4.8769	0.197409	-16.2929	2.82455	0.00118957	8.39633e-08	16.8534
ukb-a-213	finn-b-Q17_CONGEN_MALFO_DEFORMAT_MUSCULOS_SYSTEM	Congenital malformations and deformations of the musculoskeletal system || id:finn-b-Q17_CONGEN_MALFO_DEFORMAT_MUSCULOS_SYSTEM	Illnesses of mother: Breast cancer || id:ukb-a-213	Weighted mode	11	-6.49997	3.92205	0.128456	-14.1872	1.18725	0.00150349	6.8958e-07	3.27806
ukb-a-213	finn-b-Q17_CONGEN_MALFO_EYE_EAR_FACE_NECK	Congenital malformations of eye, ear, face and neck || id:finn-b-Q17_CONGEN_MALFO_EYE_EAR_FACE_NECK	Illnesses of mother: Breast cancer || id:ukb-a-213	MR Egger	11	-8.87939	7.39135	0.260285	-23.3664	5.60766	0.00013923	7.11356e-11	272.506
ukb-a-213	finn-b-Q17_CONGEN_MALFO_EYE_EAR_FACE_NECK	Congenital malformations of eye, ear, face and neck || id:finn-b-Q17_CONGEN_MALFO_EYE_EAR_FACE_NECK	Illnesses of mother: Breast cancer || id:ukb-a-213	Weighted median	11	0.995596	3.52636	0.777691	-5.91608	7.90727	2.70634	0.00269575	2716.97
ukb-a-213	finn-b-Q17_CONGEN_MALFO_GALLB_BILE_DUCTS_LIVER	Congenital malformations of gallbladder, bile ducts and liver || id:finn-b-Q17_CONGEN_MALFO_GALLB_BILE_DUCTS_LIVER	Illnesses of mother: Breast cancer || id:ukb-a-213	Inverse variance weighted	11	-10.6917	8.48528	0.207658	-27.3229	5.93942	2.27322e-05	1.36089e-12	379.715
ukb-a-213	finn-b-Q17_CONGEN_MALFO_EYE_EAR_FACE_NECK	Congenital malformations of eye, ear, face and neck || id:finn-b-Q17_CONGEN_MALFO_EYE_EAR_FACE_NECK	Illnesses of mother: Breast cancer || id:ukb-a-213	Simple mode	11	-0.226611	4.96235	0.964475	-9.95282	9.4996	0.797231	4.75931e-05	13354.4
ukb-a-213	finn-b-Q17_CONGEN_MALFO_EYE_EAR_FACE_NECK	Congenital malformations of eye, ear, face and neck || id:finn-b-Q17_CONGEN_MALFO_EYE_EAR_FACE_NECK	Illnesses of mother: Breast cancer || id:ukb-a-213	Weighted mode	11	-0.372527	4.30294	0.932718	-8.80629	8.06123	0.688991	0.000149788	3169.2
ukb-a-213	finn-b-Q17_CONGEN_MALFO_EYELID_LACRIMAL_APPARA_ORBIT	Congenital malformations of eyelid, lacrimal apparatus and orbit || id:finn-b-Q17_CONGEN_MALFO_EYELID_LACRIMAL_APPARA_ORBIT	Illnesses of mother: Breast cancer || id:ukb-a-213	MR Egger	11	0.0613897	21.5092	0.997785	-42.0966	42.2194	1.06331	5.21997e-19	2.16598e+18
ukb-a-213	finn-b-Q17_CONGEN_MALFO_EYELID_LACRIMAL_APPARA_ORBIT	Congenital malformations of eyelid, lacrimal apparatus and orbit || id:finn-b-Q17_CONGEN_MALFO_EYELID_LACRIMAL_APPARA_ORBIT	Illnesses of mother: Breast cancer || id:ukb-a-213	Weighted median	11	6.49654	10.229	0.525355	-13.5522	26.5453	662.843	1.3012e-06	3.37658e+11
ukb-b-9127	finn-b-Q17_CONGEN_OBSTRUCTIVE_DEFECTS_RENAL_PELVIS_CONGEN_MALFO_URETER	Congenital obstructive defects of renal pelvis and congenital malformations of ureter || id:finn-b-Q17_CONGEN_OBSTRUCTIVE_DEFECTS_RENAL_PELVIS_CONGEN_MALFO_URETER	Illnesses of father: Chronic bronchitis/emphysema || id:ukb-b-9127	Inverse variance weighted	4	-11.1169	8.84401	0.208756	-28.4511	6.2174	1.48596e-05	4.40384e-13	501.398
ukb-a-213	finn-b-Q17_CONGEN_MALFO_EYELID_LACRIMAL_APPARA_ORBIT	Congenital malformations of eyelid, lacrimal apparatus and orbit || id:finn-b-Q17_CONGEN_MALFO_EYELID_LACRIMAL_APPARA_ORBIT	Illnesses of mother: Breast cancer || id:ukb-a-213	Simple mode	11	5.22675	15.8521	0.748414	-25.8433	36.2968	186.187	5.97571e-12	5801100954937270
ukb-a-213	finn-b-Q17_CONGEN_MALFO_EYELID_LACRIMAL_APPARA_ORBIT	Congenital malformations of eyelid, lacrimal apparatus and orbit || id:finn-b-Q17_CONGEN_MALFO_EYELID_LACRIMAL_APPARA_ORBIT	Illnesses of mother: Breast cancer || id:ukb-a-213	Weighted mode	11	5.49965	13.3916	0.689969	-20.7479	31.7472	244.607	9.75678e-10	6.13242e+13
ukb-a-213	finn-b-Q17_CONGEN_MALFO_GALLB_BILE_DUCTS_LIVER	Congenital malformations of gallbladder, bile ducts and liver || id:finn-b-Q17_CONGEN_MALFO_GALLB_BILE_DUCTS_LIVER	Illnesses of mother: Breast cancer || id:ukb-a-213	MR Egger	11	-6.57434	24.5218	0.794665	-54.6372	41.4885	0.00139573	1.86802e-24	1.04284e+18
ukb-a-213	finn-b-Q17_CONGEN_MALFO_GALLB_BILE_DUCTS_LIVER	Congenital malformations of gallbladder, bile ducts and liver || id:finn-b-Q17_CONGEN_MALFO_GALLB_BILE_DUCTS_LIVER	Illnesses of mother: Breast cancer || id:ukb-a-213	Weighted median	11	-24.0024	10.8198	0.0265296	-45.2092	-2.79551	3.76624e-11	2.32216e-20	0.0610835
ukb-b-7910	finn-b-Q17_OTHER_CONGEN_MALFO_LIMBS	Other congenital malformations of limb(s) || id:finn-b-Q17_OTHER_CONGEN_MALFO_LIMBS	Illnesses of father: Bowel cancer || id:ukb-b-7910	Inverse variance weighted	5	25.7919	20.5235	0.208863	-14.4343	66.018	1.58951e+11	5.38612e-07	4.69082e+28
ukb-a-213	finn-b-Q17_CONGEN_MALFO_GALLB_BILE_DUCTS_LIVER	Congenital malformations of gallbladder, bile ducts and liver || id:finn-b-Q17_CONGEN_MALFO_GALLB_BILE_DUCTS_LIVER	Illnesses of mother: Breast cancer || id:ukb-a-213	Simple mode	11	5.76089	19.5264	0.774005	-32.5108	44.0326	317.63	7.59837e-15	1.32777e+19
ukb-a-213	finn-b-Q17_CONGEN_MALFO_GALLB_BILE_DUCTS_LIVER	Congenital malformations of gallbladder, bile ducts and liver || id:finn-b-Q17_CONGEN_MALFO_GALLB_BILE_DUCTS_LIVER	Illnesses of mother: Breast cancer || id:ukb-a-213	Weighted mode	11	-24.4889	14.1759	0.114776	-52.2736	3.29586	2.31539e-11	1.98551e-23	27.0006
ukb-a-213	finn-b-Q17_CONGEN_MALFO_GENITAL_ORGANS	Congenital malformations of genital organs || id:finn-b-Q17_CONGEN_MALFO_GENITAL_ORGANS	Illnesses of mother: Breast cancer || id:ukb-a-213	MR Egger	11	7.45984	6.20686	0.260083	-4.7056	19.6253	1736.87	0.00904445	3.33544e+08
ukb-a-213	finn-b-Q17_CONGEN_MALFO_GENITAL_ORGANS	Congenital malformations of genital organs || id:finn-b-Q17_CONGEN_MALFO_GENITAL_ORGANS	Illnesses of mother: Breast cancer || id:ukb-a-213	Weighted median	11	5.11591	3.02705	0.091016	-0.817115	11.0489	166.652	0.441704	62876.5
ukb-a-216	finn-b-Q17_OTHER_SPECIFE_CONGEN_MALFO_SYNDR_AFFECTING_MULTIPLE_SYSTEMS	Other specified congenital malformation syndromes affecting multiple systems || id:finn-b-Q17_OTHER_SPECIFE_CONGEN_MALFO_SYNDR_AFFECTING_MULTIPLE_SYSTEMS	Illnesses of mother: Diabetes || id:ukb-a-216	Inverse variance weighted	13	5.79608	4.61222	0.20887	-3.24387	14.836	329.006	0.0390126	2.77462e+06
ukb-a-213	finn-b-Q17_CONGEN_MALFO_GENITAL_ORGANS	Congenital malformations of genital organs || id:finn-b-Q17_CONGEN_MALFO_GENITAL_ORGANS	Illnesses of mother: Breast cancer || id:ukb-a-213	Simple mode	11	7.48666	4.58113	0.133256	-1.49235	16.4657	1784.09	0.224844	1.41564e+07
ukb-a-213	finn-b-Q17_CONGEN_MALFO_GENITAL_ORGANS	Congenital malformations of genital organs || id:finn-b-Q17_CONGEN_MALFO_GENITAL_ORGANS	Illnesses of mother: Breast cancer || id:ukb-a-213	Weighted mode	11	6.31434	3.84637	0.131698	-1.22455	13.8532	552.436	0.293891	1.03843e+06
ukb-a-213	finn-b-Q17_CONGEN_MALFO_GREAT_ARTERIES	Congenital malformations of great arteries || id:finn-b-Q17_CONGEN_MALFO_GREAT_ARTERIES	Illnesses of mother: Breast cancer || id:ukb-a-213	MR Egger	11	-9.15228	13.3029	0.508801	-35.226	16.9214	0.000105978	5.02972e-16	2.23299e+07
ukb-a-213	finn-b-Q17_CONGEN_MALFO_GREAT_ARTERIES	Congenital malformations of great arteries || id:finn-b-Q17_CONGEN_MALFO_GREAT_ARTERIES	Illnesses of mother: Breast cancer || id:ukb-a-213	Weighted median	11	-7.17745	6.78498	0.290127	-20.476	6.12111	0.000763613	1.28051e-09	455.37
ukb-b-7910	finn-b-Q17_CONGEN_MALFO_CIRCULATO_SYSTEM	Congenital malformations of the circulatory system || id:finn-b-Q17_CONGEN_MALFO_CIRCULATO_SYSTEM	Illnesses of father: Bowel cancer || id:ukb-b-7910	Inverse variance weighted	5	-8.21894	6.54713	0.209352	-21.0513	4.61345	0.000269501	7.20323e-10	100.831
ukb-a-213	finn-b-Q17_CONGEN_MALFO_GREAT_ARTERIES	Congenital malformations of great arteries || id:finn-b-Q17_CONGEN_MALFO_GREAT_ARTERIES	Illnesses of mother: Breast cancer || id:ukb-a-213	Simple mode	11	-7.76976	10.7462	0.486231	-28.8323	13.2928	0.000422315	3.00812e-13	592893
ukb-a-213	finn-b-Q17_CONGEN_MALFO_GREAT_ARTERIES	Congenital malformations of great arteries || id:finn-b-Q17_CONGEN_MALFO_GREAT_ARTERIES	Illnesses of mother: Breast cancer || id:ukb-a-213	Weighted mode	11	-10.6205	10.0016	0.31326	-30.2236	8.98257	2.44095e-05	7.48233e-14	7963.09
ukb-a-213	finn-b-Q17_CONGEN_MALFO_MUSCULOS_SYSTEM_NOT_ELSEW_CLASSIFIED	Congenital malformations of the musculoskeletal system, not elsewhere classified || id:finn-b-Q17_CONGEN_MALFO_MUSCULOS_SYSTEM_NOT_ELSEW_CLASSIFIED	Illnesses of mother: Breast cancer || id:ukb-a-213	MR Egger	11	4.6074	17.5087	0.798361	-29.7096	38.9244	100.223	1.25107e-13	8.02892e+16
ukb-a-213	finn-b-Q17_CONGEN_MALFO_MUSCULOS_SYSTEM_NOT_ELSEW_CLASSIFIED	Congenital malformations of the musculoskeletal system, not elsewhere classified || id:finn-b-Q17_CONGEN_MALFO_MUSCULOS_SYSTEM_NOT_ELSEW_CLASSIFIED	Illnesses of mother: Breast cancer || id:ukb-a-213	Weighted median	11	-5.62827	8.47892	0.506821	-22.247	10.9904	0.00359477	2.17905e-10	59302.9
ukb-b-9127	finn-b-Q17_CONGEN_MALFO_MUSCULOS_SYSTEM_NOT_ELSEW_CLASSIFIED	Congenital malformations of the musculoskeletal system, not elsewhere classified || id:finn-b-Q17_CONGEN_MALFO_MUSCULOS_SYSTEM_NOT_ELSEW_CLASSIFIED	Illnesses of father: Chronic bronchitis/emphysema || id:ukb-b-9127	Inverse variance weighted	4	-13.4368	10.7311	0.210517	-34.4697	7.59605	1.46034e-06	1.07149e-15	1990.32
ukb-a-213	finn-b-Q17_CONGEN_MALFO_MUSCULOS_SYSTEM_NOT_ELSEW_CLASSIFIED	Congenital malformations of the musculoskeletal system, not elsewhere classified || id:finn-b-Q17_CONGEN_MALFO_MUSCULOS_SYSTEM_NOT_ELSEW_CLASSIFIED	Illnesses of mother: Breast cancer || id:ukb-a-213	Simple mode	11	-6.66667	14.2042	0.64889	-34.507	21.1736	0.00127263	1.03234e-15	1.56887e+09
ukb-a-213	finn-b-Q17_CONGEN_MALFO_MUSCULOS_SYSTEM_NOT_ELSEW_CLASSIFIED	Congenital malformations of the musculoskeletal system, not elsewhere classified || id:finn-b-Q17_CONGEN_MALFO_MUSCULOS_SYSTEM_NOT_ELSEW_CLASSIFIED	Illnesses of mother: Breast cancer || id:ukb-a-213	Weighted mode	11	-7.14384	13.1107	0.597774	-32.8409	18.5532	0.000789711	5.46246e-15	1.14169e+08
ukb-a-213	finn-b-Q17_CONGEN_MALFO_NERVOUS_SYSTEM	Congenital malformations of the nervous system || id:finn-b-Q17_CONGEN_MALFO_NERVOUS_SYSTEM	Illnesses of mother: Breast cancer || id:ukb-a-213	MR Egger	11	13.949	14.5052	0.361347	-14.4812	42.3792	1.1428e+06	5.13899e-07	2.54134e+18
ukb-a-213	finn-b-Q17_CONGEN_MALFO_NERVOUS_SYSTEM	Congenital malformations of the nervous system || id:finn-b-Q17_CONGEN_MALFO_NERVOUS_SYSTEM	Illnesses of mother: Breast cancer || id:ukb-a-213	Weighted median	11	2.375	7.00925	0.734732	-11.3631	16.1131	10.751	1.16159e-05	9.95056e+06
ukb-b-12018	finn-b-Q17_OTHER_CONGEN_MALFO_TONGUE_MOUTH_PHARYNX	Other congenital malformations of tongue, mouth and pharynx || id:finn-b-Q17_OTHER_CONGEN_MALFO_TONGUE_MOUTH_PHARYNX	Illnesses of mother: Chronic bronchitis/emphysema || id:ukb-b-12018	Inverse variance weighted	4	-22.1975	17.7669	0.211528	-57.0206	12.6256	2.28953e-10	1.72297e-25	304241
ukb-a-213	finn-b-Q17_CONGEN_MALFO_NERVOUS_SYSTEM	Congenital malformations of the nervous system || id:finn-b-Q17_CONGEN_MALFO_NERVOUS_SYSTEM	Illnesses of mother: Breast cancer || id:ukb-a-213	Simple mode	11	0.233257	10.9244	0.983385	-21.1785	21.645	1.26271	6.34313e-10	2.51363e+09
ukb-a-213	finn-b-Q17_CONGEN_MALFO_NERVOUS_SYSTEM	Congenital malformations of the nervous system || id:finn-b-Q17_CONGEN_MALFO_NERVOUS_SYSTEM	Illnesses of mother: Breast cancer || id:ukb-a-213	Weighted mode	11	3.60623	8.90182	0.693926	-13.8413	21.0538	36.8269	9.74499e-07	1.39171e+09
ukb-a-213	finn-b-Q17_CONGEN_MALFO_OVARIES_FALLOP_TUBES_BROAD_LIGAM	Congenital malformations of ovaries, fallopian tubes and broad ligaments || id:finn-b-Q17_CONGEN_MALFO_OVARIES_FALLOP_TUBES_BROAD_LIGAM	Illnesses of mother: Breast cancer || id:ukb-a-213	MR Egger	11	17.9572	8.23185	0.0570416	1.82277	34.0916	6.29087e+07	6.18896	639446326849953
ukb-a-213	finn-b-Q17_CONGEN_MALFO_OVARIES_FALLOP_TUBES_BROAD_LIGAM	Congenital malformations of ovaries, fallopian tubes and broad ligaments || id:finn-b-Q17_CONGEN_MALFO_OVARIES_FALLOP_TUBES_BROAD_LIGAM	Illnesses of mother: Breast cancer || id:ukb-a-213	Weighted median	11	10.8185	4.20361	0.0100637	2.57947	19.0576	49938.3	13.1902	1.89068e+08
ukb-b-20211	finn-b-E4_CONGEIOD	Congenital iodine-deficiency syndrome/hypothyroidism || id:finn-b-E4_CONGEIOD	Illnesses of father: Diabetes || id:ukb-b-20211	Inverse variance weighted	26	-4.16449	3.34017	0.212474	-10.7112	2.38224	0.0155376	2.22934e-05	10.8291
ukb-a-213	finn-b-Q17_CONGEN_MALFO_OVARIES_FALLOP_TUBES_BROAD_LIGAM	Congenital malformations of ovaries, fallopian tubes and broad ligaments || id:finn-b-Q17_CONGEN_MALFO_OVARIES_FALLOP_TUBES_BROAD_LIGAM	Illnesses of mother: Breast cancer || id:ukb-a-213	Simple mode	11	10.9407	7.10242	0.154482	-2.98006	24.8614	56426.5	0.05079	6.26885e+10
ukb-a-213	finn-b-Q17_CONGEN_MALFO_OVARIES_FALLOP_TUBES_BROAD_LIGAM	Congenital malformations of ovaries, fallopian tubes and broad ligaments || id:finn-b-Q17_CONGEN_MALFO_OVARIES_FALLOP_TUBES_BROAD_LIGAM	Illnesses of mother: Breast cancer || id:ukb-a-213	Weighted mode	11	11.5871	5.54856	0.0633078	0.711969	22.4623	107705	2.038	5.69201e+09
ukb-a-213	finn-b-Q17_CONGEN_MALFO_PULMONARY_TRICU_VALVES	Congenital malformations of pulmonary and tricuspid valves || id:finn-b-Q17_CONGEN_MALFO_PULMONARY_TRICU_VALVES	Illnesses of mother: Breast cancer || id:ukb-a-213	MR Egger	11	2.44575	24.6121	0.923021	-45.794	50.6855	11.5392	1.29399e-20	1.02901e+22
ukb-a-213	finn-b-Q17_CONGEN_MALFO_PULMONARY_TRICU_VALVES	Congenital malformations of pulmonary and tricuspid valves || id:finn-b-Q17_CONGEN_MALFO_PULMONARY_TRICU_VALVES	Illnesses of mother: Breast cancer || id:ukb-a-213	Weighted median	11	-21.2308	10.7187	0.0476223	-42.2394	-0.222125	6.01994e-10	4.52535e-19	0.800816
ukb-b-18167	finn-b-Q17_OTHER_CONGEN_MALFO_TONGUE_MOUTH_PHARYNX	Other congenital malformations of tongue, mouth and pharynx || id:finn-b-Q17_OTHER_CONGEN_MALFO_TONGUE_MOUTH_PHARYNX	Illnesses of mother: High blood pressure || id:ukb-b-18167	Inverse variance weighted	29	-3.76977	3.04301	0.215409	-9.73407	2.19453	0.0230574	5.92307e-05	8.97578
ukb-a-213	finn-b-Q17_CONGEN_MALFO_PULMONARY_TRICU_VALVES	Congenital malformations of pulmonary and tricuspid valves || id:finn-b-Q17_CONGEN_MALFO_PULMONARY_TRICU_VALVES	Illnesses of mother: Breast cancer || id:ukb-a-213	Simple mode	11	-17.3083	20.1004	0.409359	-56.705	22.0885	3.04167e-08	2.36226e-25	3.91647e+09
ukb-a-213	finn-b-Q17_CONGEN_MALFO_PULMONARY_TRICU_VALVES	Congenital malformations of pulmonary and tricuspid valves || id:finn-b-Q17_CONGEN_MALFO_PULMONARY_TRICU_VALVES	Illnesses of mother: Breast cancer || id:ukb-a-213	Weighted mode	11	-24.0919	14.9516	0.138186	-53.3971	5.21331	3.44361e-11	6.45525e-24	183.702
ukb-a-213	finn-b-Q17_CONGEN_MALFO_RESPI_SYSTEM	Congenital malformations of the respiratory system || id:finn-b-Q17_CONGEN_MALFO_RESPI_SYSTEM	Illnesses of mother: Breast cancer || id:ukb-a-213	MR Egger	11	7.48595	16.2485	0.655933	-24.3612	39.3331	1782.82	2.63072e-11	1.2082e+17
ukb-a-213	finn-b-Q17_CONGEN_MALFO_RESPI_SYSTEM	Congenital malformations of the respiratory system || id:finn-b-Q17_CONGEN_MALFO_RESPI_SYSTEM	Illnesses of mother: Breast cancer || id:ukb-a-213	Weighted median	11	0.940603	7.6586	0.902252	-14.0703	15.9515	2.56153	7.75111e-07	8.46512e+06
ukb-b-20211	finn-b-Q17_CONGEN_MALFO_URINARY_SYSTEM	Congenital malformations of the urinary system || id:finn-b-Q17_CONGEN_MALFO_URINARY_SYSTEM	Illnesses of father: Diabetes || id:ukb-b-20211	Inverse variance weighted	26	3.0068	2.43185	0.2163	-1.75962	7.77323	20.2226	0.17211	2376.13
ukb-a-213	finn-b-Q17_CONGEN_MALFO_RESPI_SYSTEM	Congenital malformations of the respiratory system || id:finn-b-Q17_CONGEN_MALFO_RESPI_SYSTEM	Illnesses of mother: Breast cancer || id:ukb-a-213	Simple mode	11	3.65822	11.2996	0.752797	-18.4889	25.8054	38.7924	9.34019e-09	1.61115e+11
ukb-a-213	finn-b-Q17_CONGEN_MALFO_RESPI_SYSTEM	Congenital malformations of the respiratory system || id:finn-b-Q17_CONGEN_MALFO_RESPI_SYSTEM	Illnesses of mother: Breast cancer || id:ukb-a-213	Weighted mode	11	2.9649	9.64217	0.764777	-15.9338	21.8636	19.3927	1.20242e-07	3.12767e+09
ukb-a-213	finn-b-Q17_CONGEN_MALFO_SPINE_BONY_THORAX	Congenital malformations of spine and bony thorax || id:finn-b-Q17_CONGEN_MALFO_SPINE_BONY_THORAX	Illnesses of mother: Breast cancer || id:ukb-a-213	MR Egger	11	-12.2148	24.3114	0.627426	-59.8651	35.4354	4.95639e-06	1.00213e-26	2451366019469430
ukb-a-213	finn-b-Q17_CONGEN_MALFO_SPINE_BONY_THORAX	Congenital malformations of spine and bony thorax || id:finn-b-Q17_CONGEN_MALFO_SPINE_BONY_THORAX	Illnesses of mother: Breast cancer || id:ukb-a-213	Weighted median	11	-18.5618	11.1123	0.0948449	-40.342	3.2184	8.68393e-09	3.01787e-18	24.988
ukb-b-12477	finn-b-Q17_CONGEN_MALFO_CARDIAC_CHAMB_CONNECTIO	Congenital malformations of cardiac chambers and connections || id:finn-b-Q17_CONGEN_MALFO_CARDIAC_CHAMB_CONNECTIO	Illnesses of mother: Heart disease || id:ukb-b-12477	Inverse variance weighted	8	-11.3182	9.15851	0.216527	-29.2689	6.63245	1.21495e-05	1.94393e-13	759.343
ukb-a-213	finn-b-Q17_CONGEN_MALFO_SPINE_BONY_THORAX	Congenital malformations of spine and bony thorax || id:finn-b-Q17_CONGEN_MALFO_SPINE_BONY_THORAX	Illnesses of mother: Breast cancer || id:ukb-a-213	Simple mode	11	-19.4982	17.9783	0.303581	-54.7357	15.7394	3.40449e-09	1.69269e-24	6.84742e+06
ukb-a-213	finn-b-Q17_CONGEN_MALFO_SPINE_BONY_THORAX	Congenital malformations of spine and bony thorax || id:finn-b-Q17_CONGEN_MALFO_SPINE_BONY_THORAX	Illnesses of mother: Breast cancer || id:ukb-a-213	Weighted mode	11	-15.8884	14.097	0.286028	-43.5184	11.7417	1.25824e-07	1.25944e-19	125705
ukb-a-213	finn-b-Q17_CONGEN_MALFO_TRACHEA_BRONCHUS	Congenital malformations of trachea and bronchus || id:finn-b-Q17_CONGEN_MALFO_TRACHEA_BRONCHUS	Illnesses of mother: Breast cancer || id:ukb-a-213	MR Egger	11	16.3042	21.5731	0.469108	-25.9791	58.5875	1.20455e+07	5.21676e-12	2.78131e+25
ukb-a-213	finn-b-Q17_CONGEN_MALFO_TRACHEA_BRONCHUS	Congenital malformations of trachea and bronchus || id:finn-b-Q17_CONGEN_MALFO_TRACHEA_BRONCHUS	Illnesses of mother: Breast cancer || id:ukb-a-213	Weighted median	11	2.68969	10.3125	0.794234	-17.5229	22.9023	14.7271	2.45413e-08	8.83765e+09
ukb-b-323	finn-b-Q17_OTHER_CONGEN_MALFO	Other congenital malformations || id:finn-b-Q17_OTHER_CONGEN_MALFO	Illnesses of father: Alzheimer's disease/dementia || id:ukb-b-323	Inverse variance weighted	4	2.5205	2.06622	0.222518	-1.52929	6.57028	12.4348	0.21669	713.573
ukb-a-213	finn-b-Q17_CONGEN_MALFO_TRACHEA_BRONCHUS	Congenital malformations of trachea and bronchus || id:finn-b-Q17_CONGEN_MALFO_TRACHEA_BRONCHUS	Illnesses of mother: Breast cancer || id:ukb-a-213	Simple mode	11	-26.1235	18.1425	0.180457	-61.6829	9.43586	4.51545e-12	1.62728e-27	12529.7
ukb-a-213	finn-b-Q17_CONGEN_MALFO_TRACHEA_BRONCHUS	Congenital malformations of trachea and bronchus || id:finn-b-Q17_CONGEN_MALFO_TRACHEA_BRONCHUS	Illnesses of mother: Breast cancer || id:ukb-a-213	Weighted mode	11	7.73604	13.4762	0.578615	-18.6773	34.1494	2289.4	7.73652e-09	677480521203461
ukb-a-213	finn-b-Q17_CONGEN_MALFO_URINARY_SYSTEM	Congenital malformations of the urinary system || id:finn-b-Q17_CONGEN_MALFO_URINARY_SYSTEM	Illnesses of mother: Breast cancer || id:ukb-a-213	MR Egger	11	3.22363	7.97785	0.695592	-12.4129	18.8602	25.1192	4.06561e-06	1.55198e+08
ukb-a-213	finn-b-Q17_CONGEN_MALFO_URINARY_SYSTEM	Congenital malformations of the urinary system || id:finn-b-Q17_CONGEN_MALFO_URINARY_SYSTEM	Illnesses of mother: Breast cancer || id:ukb-a-213	Weighted median	11	-2.08354	4.02447	0.604656	-9.97151	5.80444	0.124489	4.67122e-05	331.768
ukb-b-12477	finn-b-Q17_CONGEN_MALFO_DEFORMAT_MUSCULOS_SYSTEM	Congenital malformations and deformations of the musculoskeletal system || id:finn-b-Q17_CONGEN_MALFO_DEFORMAT_MUSCULOS_SYSTEM	Illnesses of mother: Heart disease || id:ukb-b-12477	Inverse variance weighted	8	3.72672	3.07934	0.226189	-2.30878	9.76223	41.5428	0.0993822	17365.3
ukb-a-213	finn-b-Q17_CONGEN_MALFO_URINARY_SYSTEM	Congenital malformations of the urinary system || id:finn-b-Q17_CONGEN_MALFO_URINARY_SYSTEM	Illnesses of mother: Breast cancer || id:ukb-a-213	Simple mode	11	-4.86439	6.83142	0.492705	-18.254	8.5252	0.00771652	1.1814e-08	5040.18
ukb-a-213	finn-b-Q17_CONGEN_MALFO_URINARY_SYSTEM	Congenital malformations of the urinary system || id:finn-b-Q17_CONGEN_MALFO_URINARY_SYSTEM	Illnesses of mother: Breast cancer || id:ukb-a-213	Weighted mode	11	-2.00446	5.52592	0.72435	-12.8353	8.82634	0.134733	2.6651e-06	6811.34
ukb-a-213	finn-b-Q17_CONGEN_MALFO_UTERUS_CERVIX	Congenital malformations of uterus and cervix || id:finn-b-Q17_CONGEN_MALFO_UTERUS_CERVIX	Illnesses of mother: Breast cancer || id:ukb-a-213	MR Egger	11	-4.31456	14.6173	0.774562	-32.9645	24.3354	0.0133724	4.82702e-15	3.70457e+10
ukb-a-213	finn-b-Q17_CONGEN_MALFO_UTERUS_CERVIX	Congenital malformations of uterus and cervix || id:finn-b-Q17_CONGEN_MALFO_UTERUS_CERVIX	Illnesses of mother: Breast cancer || id:ukb-a-213	Weighted median	11	7.16032	6.95932	0.303536	-6.47996	20.8006	1287.32	0.00153388	1.08039e+09
ukb-a-207	finn-b-Q17_CONGEN_MALFO_AORTIC_MITRAL_VALVES	Congenital malformations of aortic and mitral valves || id:finn-b-Q17_CONGEN_MALFO_AORTIC_MITRAL_VALVES	Illnesses of father: High blood pressure || id:ukb-a-207	Inverse variance weighted	6	-4.65448	3.90773	0.233616	-12.3136	3.00467	0.00951883	4.4901e-06	20.1795
ukb-a-213	finn-b-Q17_CONGEN_MALFO_UTERUS_CERVIX	Congenital malformations of uterus and cervix || id:finn-b-Q17_CONGEN_MALFO_UTERUS_CERVIX	Illnesses of mother: Breast cancer || id:ukb-a-213	Simple mode	11	6.4822	11.1291	0.573157	-15.3308	28.2952	653.408	2.19751e-07	1.94285e+12
ukb-a-213	finn-b-Q17_CONGEN_MALFO_UTERUS_CERVIX	Congenital malformations of uterus and cervix || id:finn-b-Q17_CONGEN_MALFO_UTERUS_CERVIX	Illnesses of mother: Breast cancer || id:ukb-a-213	Weighted mode	11	3.68942	8.69454	0.680304	-13.3519	20.7307	40.0217	1.58985e-06	1.00748e+09
ukb-a-213	finn-b-Q17_CONGEN_MUSCULOS_DEFORMITI_HEAD_FACE_SPINE_CHEST	Congenital musculoskeletal deformities of head, face, spine and chest || id:finn-b-Q17_CONGEN_MUSCULOS_DEFORMITI_HEAD_FACE_SPINE_CHEST	Illnesses of mother: Breast cancer || id:ukb-a-213	MR Egger	11	-13.5053	22.1706	0.557485	-56.9597	29.9491	1.3637e-06	1.83103e-25	1.01564e+13
ukb-a-213	finn-b-Q17_CONGEN_MUSCULOS_DEFORMITI_HEAD_FACE_SPINE_CHEST	Congenital musculoskeletal deformities of head, face, spine and chest || id:finn-b-Q17_CONGEN_MUSCULOS_DEFORMITI_HEAD_FACE_SPINE_CHEST	Illnesses of mother: Breast cancer || id:ukb-a-213	Weighted median	11	6.99817	9.09268	0.441508	-10.8235	24.8198	1094.63	1.9926e-05	6.01328e+10
ukb-b-12477	finn-b-Q17_OTHER_CONGEN_MALFO_TONGUE_MOUTH_PHARYNX	Other congenital malformations of tongue, mouth and pharynx || id:finn-b-Q17_OTHER_CONGEN_MALFO_TONGUE_MOUTH_PHARYNX	Illnesses of mother: Heart disease || id:ukb-b-12477	Inverse variance weighted	8	7.71566	6.53878	0.238006	-5.10034	20.5317	2243.2	0.00609468	8.25633e+08
ukb-a-213	finn-b-Q17_CONGEN_MUSCULOS_DEFORMITI_HEAD_FACE_SPINE_CHEST	Congenital musculoskeletal deformities of head, face, spine and chest || id:finn-b-Q17_CONGEN_MUSCULOS_DEFORMITI_HEAD_FACE_SPINE_CHEST	Illnesses of mother: Breast cancer || id:ukb-a-213	Simple mode	11	5.30913	16.249	0.750604	-26.539	37.1573	202.175	2.98028e-12	1.37151e+16
ukb-a-213	finn-b-Q17_CONGEN_MUSCULOS_DEFORMITI_HEAD_FACE_SPINE_CHEST	Congenital musculoskeletal deformities of head, face, spine and chest || id:finn-b-Q17_CONGEN_MUSCULOS_DEFORMITI_HEAD_FACE_SPINE_CHEST	Illnesses of mother: Breast cancer || id:ukb-a-213	Weighted mode	11	4.9372	13.4385	0.720982	-21.4023	31.2767	139.38	5.0713e-10	3.83071e+13
ukb-a-213	finn-b-Q17_CONGEN_OBSTRUCTIVE_DEFECTS_RENAL_PELVIS_CONGEN_MALFO_URETER	Congenital obstructive defects of renal pelvis and congenital malformations of ureter || id:finn-b-Q17_CONGEN_OBSTRUCTIVE_DEFECTS_RENAL_PELVIS_CONGEN_MALFO_URETER	Illnesses of mother: Breast cancer || id:ukb-a-213	MR Egger	11	-8.33485	14.5233	0.580096	-36.8006	20.1309	0.000240005	1.04165e-16	5.52995e+08
ukb-a-213	finn-b-Q17_CONGEN_OBSTRUCTIVE_DEFECTS_RENAL_PELVIS_CONGEN_MALFO_URETER	Congenital obstructive defects of renal pelvis and congenital malformations of ureter || id:finn-b-Q17_CONGEN_OBSTRUCTIVE_DEFECTS_RENAL_PELVIS_CONGEN_MALFO_URETER	Illnesses of mother: Breast cancer || id:ukb-a-213	Weighted median	11	-3.88713	7.02364	0.579966	-17.6535	9.8792	0.0205042	2.15379e-08	19520.1
ukb-b-12477	finn-b-Q17_CONGEN_MALFO_MUSCULOS_SYSTEM_NOT_ELSEW_CLASSIFIED	Congenital malformations of the musculoskeletal system, not elsewhere classified || id:finn-b-Q17_CONGEN_MALFO_MUSCULOS_SYSTEM_NOT_ELSEW_CLASSIFIED	Illnesses of mother: Heart disease || id:ukb-b-12477	Inverse variance weighted	8	-7.8247	6.63918	0.238572	-20.8375	5.18809	0.000399738	8.92054e-10	179.126
ukb-a-213	finn-b-Q17_CONGEN_OBSTRUCTIVE_DEFECTS_RENAL_PELVIS_CONGEN_MALFO_URETER	Congenital obstructive defects of renal pelvis and congenital malformations of ureter || id:finn-b-Q17_CONGEN_OBSTRUCTIVE_DEFECTS_RENAL_PELVIS_CONGEN_MALFO_URETER	Illnesses of mother: Breast cancer || id:ukb-a-213	Simple mode	11	-6.80411	12.4822	0.597628	-31.2692	17.661	0.0011092	2.62992e-14	4.67821e+07
ukb-a-213	finn-b-Q17_CONGEN_OBSTRUCTIVE_DEFECTS_RENAL_PELVIS_CONGEN_MALFO_URETER	Congenital obstructive defects of renal pelvis and congenital malformations of ureter || id:finn-b-Q17_CONGEN_OBSTRUCTIVE_DEFECTS_RENAL_PELVIS_CONGEN_MALFO_URETER	Illnesses of mother: Breast cancer || id:ukb-a-213	Weighted mode	11	-6.28478	9.5591	0.525725	-25.0206	12.451	0.00186446	1.36046e-11	255518
ukb-a-213	finn-b-Q17_OTHER_CONGEN_MALFO	Other congenital malformations || id:finn-b-Q17_OTHER_CONGEN_MALFO	Illnesses of mother: Breast cancer || id:ukb-a-213	MR Egger	11	-11.4309	6.46264	0.110723	-24.0976	1.23593	1.08554e-05	3.42398e-11	3.44158
ukb-a-213	finn-b-Q17_OTHER_CONGEN_MALFO	Other congenital malformations || id:finn-b-Q17_OTHER_CONGEN_MALFO	Illnesses of mother: Breast cancer || id:ukb-a-213	Weighted median	11	-3.40702	3.17734	0.28359	-9.6346	2.82056	0.0331397	6.54253e-05	16.7862
ukb-b-12018	finn-b-Q17_CONGEN_MALFO_CIRCULATO_SYSTEM	Congenital malformations of the circulatory system || id:finn-b-Q17_CONGEN_MALFO_CIRCULATO_SYSTEM	Illnesses of mother: Chronic bronchitis/emphysema || id:ukb-b-12018	Inverse variance weighted	4	7.48788	6.37749	0.24035	-5.012	19.9878	1786.27	0.00665761	4.79264e+08
ukb-a-213	finn-b-Q17_OTHER_CONGEN_MALFO	Other congenital malformations || id:finn-b-Q17_OTHER_CONGEN_MALFO	Illnesses of mother: Breast cancer || id:ukb-a-213	Simple mode	11	-4.53376	4.95253	0.381504	-14.2407	5.17319	0.0107402	6.53638e-07	176.477
ukb-a-213	finn-b-Q17_OTHER_CONGEN_MALFO	Other congenital malformations || id:finn-b-Q17_OTHER_CONGEN_MALFO	Illnesses of mother: Breast cancer || id:ukb-a-213	Weighted mode	11	-2.6582	4.30157	0.550415	-11.0893	5.77287	0.0700743	1.52754e-05	321.459
ukb-a-213	finn-b-Q17_OTHER_CONGEN_MALFO_CIRCULATO_SYSTEM	Other congenital malformations of circulatory system || id:finn-b-Q17_OTHER_CONGEN_MALFO_CIRCULATO_SYSTEM	Illnesses of mother: Breast cancer || id:ukb-a-213	MR Egger	11	10.7842	17.9047	0.561835	-24.3091	45.8774	48250.2	2.77128e-11	8.40075e+19
ukb-a-213	finn-b-Q17_OTHER_CONGEN_MALFO_CIRCULATO_SYSTEM	Other congenital malformations of circulatory system || id:finn-b-Q17_OTHER_CONGEN_MALFO_CIRCULATO_SYSTEM	Illnesses of mother: Breast cancer || id:ukb-a-213	Weighted median	11	0.537696	6.89265	0.93782	-12.9719	14.0473	1.71206	2.32475e-06	1.26084e+06
ebi-a-GCST005923	finn-b-Q17_CONGEN_MALFO_BREAST	Congenital malformations of breast || id:finn-b-Q17_CONGEN_MALFO_BREAST	Maternal history of Alzheimer's disease || id:ebi-a-GCST005923	Inverse variance weighted	4	0.236956	0.20254	0.242033	-0.160023	0.633935	1.26739	0.852124	1.88501
ukb-a-213	finn-b-Q17_OTHER_CONGEN_MALFO_CIRCULATO_SYSTEM	Other congenital malformations of circulatory system || id:finn-b-Q17_OTHER_CONGEN_MALFO_CIRCULATO_SYSTEM	Illnesses of mother: Breast cancer || id:ukb-a-213	Simple mode	11	-2.27465	10.9594	0.839744	-23.755	19.2057	0.102833	4.82321e-11	2.19246e+08
ukb-a-213	finn-b-Q17_OTHER_CONGEN_MALFO_CIRCULATO_SYSTEM	Other congenital malformations of circulatory system || id:finn-b-Q17_OTHER_CONGEN_MALFO_CIRCULATO_SYSTEM	Illnesses of mother: Breast cancer || id:ukb-a-213	Weighted mode	11	-0.819765	9.22647	0.930956	-18.9036	17.2641	0.440535	6.1695e-09	3.14566e+07
ukb-a-213	finn-b-Q17_OTHER_CONGEN_MALFO_DIGES_SYSTEM1	Other congenital malformations of the digestive system || id:finn-b-Q17_OTHER_CONGEN_MALFO_DIGES_SYSTEM1	Illnesses of mother: Breast cancer || id:ukb-a-213	MR Egger	11	-10.3474	9.87916	0.32223	-29.7105	9.01577	3.20764e-05	1.24989e-13	8231.89
ukb-a-213	finn-b-Q17_OTHER_CONGEN_MALFO_DIGES_SYSTEM1	Other congenital malformations of the digestive system || id:finn-b-Q17_OTHER_CONGEN_MALFO_DIGES_SYSTEM1	Illnesses of mother: Breast cancer || id:ukb-a-213	Weighted median	11	1.04566	4.69703	0.82383	-8.16052	10.2518	2.84528	0.000285715	28334.7
ukb-a-216	finn-b-E4_CONGEIOD	Congenital iodine-deficiency syndrome/hypothyroidism || id:finn-b-E4_CONGEIOD	Illnesses of mother: Diabetes || id:ukb-a-216	Inverse variance weighted	13	-4.4178	3.77885	0.242369	-11.8244	2.98875	0.0120607	7.32396e-06	19.8609
ukb-a-213	finn-b-Q17_OTHER_CONGEN_MALFO_DIGES_SYSTEM1	Other congenital malformations of the digestive system || id:finn-b-Q17_OTHER_CONGEN_MALFO_DIGES_SYSTEM1	Illnesses of mother: Breast cancer || id:ukb-a-213	Simple mode	11	4.97506	6.98165	0.492391	-8.70898	18.6591	144.758	0.000165097	1.26925e+08
ukb-a-213	finn-b-Q17_OTHER_CONGEN_MALFO_DIGES_SYSTEM1	Other congenital malformations of the digestive system || id:finn-b-Q17_OTHER_CONGEN_MALFO_DIGES_SYSTEM1	Illnesses of mother: Breast cancer || id:ukb-a-213	Weighted mode	11	-4.89575	5.3759	0.383888	-15.4325	5.64101	0.00747828	1.98492e-07	281.748
ukb-a-213	finn-b-Q17_OTHER_CONGEN_MALFO_EAR	Other congenital malformations of ear || id:finn-b-Q17_OTHER_CONGEN_MALFO_EAR	Illnesses of mother: Breast cancer || id:ukb-a-213	MR Egger	11	-28.7739	16.9175	0.123186	-61.9321	4.38435	3.18907e-13	1.26833e-27	80.1858
ukb-a-213	finn-b-Q17_OTHER_CONGEN_MALFO_EAR	Other congenital malformations of ear || id:finn-b-Q17_OTHER_CONGEN_MALFO_EAR	Illnesses of mother: Breast cancer || id:ukb-a-213	Weighted median	11	-8.00562	7.97313	0.315343	-23.633	7.62172	0.000333583	5.44923e-11	2042.08
ukb-b-12018	finn-b-Q17_OTHER_CONGEN_MALFO_CIRCULATO_SYSTEM	Other congenital malformations of circulatory system || id:finn-b-Q17_OTHER_CONGEN_MALFO_CIRCULATO_SYSTEM	Illnesses of mother: Chronic bronchitis/emphysema || id:ukb-b-12018	Inverse variance weighted	4	20.0447	17.1672	0.24296	-13.6029	53.6924	5.07358e+08	1.23688e-06	2.08114e+23
ukb-a-213	finn-b-Q17_OTHER_CONGEN_MALFO_EAR	Other congenital malformations of ear || id:finn-b-Q17_OTHER_CONGEN_MALFO_EAR	Illnesses of mother: Breast cancer || id:ukb-a-213	Simple mode	11	-5.57537	11.2236	0.6301	-27.5736	16.4228	0.00379006	1.05914e-12	1.35625e+07
ukb-a-213	finn-b-Q17_OTHER_CONGEN_MALFO_EAR	Other congenital malformations of ear || id:finn-b-Q17_OTHER_CONGEN_MALFO_EAR	Illnesses of mother: Breast cancer || id:ukb-a-213	Weighted mode	11	-6.7804	8.35182	0.435778	-23.15	9.58916	0.00113582	8.83275e-11	14605.6
ukb-a-213	finn-b-Q17_OTHER_CONGEN_MALFO_FACE_NECK	Other congenital malformations of face and neck || id:finn-b-Q17_OTHER_CONGEN_MALFO_FACE_NECK	Illnesses of mother: Breast cancer || id:ukb-a-213	MR Egger	11	-9.19497	11.2971	0.436694	-31.3373	12.9474	0.000101549	2.45687e-14	419731
ukb-a-213	finn-b-Q17_OTHER_CONGEN_MALFO_FACE_NECK	Other congenital malformations of face and neck || id:finn-b-Q17_OTHER_CONGEN_MALFO_FACE_NECK	Illnesses of mother: Breast cancer || id:ukb-a-213	Weighted median	11	-4.55042	5.3736	0.397101	-15.0827	5.98183	0.0105628	2.81631e-07	396.167
ebi-a-GCST005923	finn-b-Q17_OTHER_CONGEN_MALFO	Other congenital malformations || id:finn-b-Q17_OTHER_CONGEN_MALFO	Maternal history of Alzheimer's disease || id:ebi-a-GCST005923	Inverse variance weighted	4	0.095114	0.0816403	0.244004	-0.064901	0.255129	1.09978	0.93716	1.29063
ukb-a-213	finn-b-Q17_OTHER_CONGEN_MALFO_FACE_NECK	Other congenital malformations of face and neck || id:finn-b-Q17_OTHER_CONGEN_MALFO_FACE_NECK	Illnesses of mother: Breast cancer || id:ukb-a-213	Simple mode	11	-4.77882	7.67413	0.547407	-19.8201	10.2625	0.00840592	2.46735e-09	28637.8
ukb-a-213	finn-b-Q17_OTHER_CONGEN_MALFO_FACE_NECK	Other congenital malformations of face and neck || id:finn-b-Q17_OTHER_CONGEN_MALFO_FACE_NECK	Illnesses of mother: Breast cancer || id:ukb-a-213	Weighted mode	11	-5.48577	6.74098	0.434712	-18.6981	7.72655	0.00414533	7.57737e-09	2267.77
ukb-a-213	finn-b-Q17_OTHER_CONGEN_MALFO_FEMALE_GENITALIA	Other congenital malformations of female genitalia || id:finn-b-Q17_OTHER_CONGEN_MALFO_FEMALE_GENITALIA	Illnesses of mother: Breast cancer || id:ukb-a-213	MR Egger	11	-16.9294	24.4542	0.506221	-64.8596	31.0008	4.44267e-08	6.78923e-29	2.90716e+13
ukb-a-213	finn-b-Q17_OTHER_CONGEN_MALFO_FEMALE_GENITALIA	Other congenital malformations of female genitalia || id:finn-b-Q17_OTHER_CONGEN_MALFO_FEMALE_GENITALIA	Illnesses of mother: Breast cancer || id:ukb-a-213	Weighted median	11	-3.03109	10.6545	0.776036	-23.914	17.8518	0.0482629	4.11431e-11	5.66148e+07
ukb-b-323	finn-b-Q17_CONGEN_MALFO_BREAST	Congenital malformations of breast || id:finn-b-Q17_CONGEN_MALFO_BREAST	Illnesses of father: Alzheimer's disease/dementia || id:ukb-b-323	Inverse variance weighted	4	5.86735	5.07452	0.247584	-4.07871	15.8134	353.312	0.0169294	7.37352e+06
ukb-a-213	finn-b-Q17_OTHER_CONGEN_MALFO_FEMALE_GENITALIA	Other congenital malformations of female genitalia || id:finn-b-Q17_OTHER_CONGEN_MALFO_FEMALE_GENITALIA	Illnesses of mother: Breast cancer || id:ukb-a-213	Simple mode	11	0.687448	15.3665	0.965198	-29.431	30.8058	1.98863	1.6531e-13	2.39227e+13
ukb-a-213	finn-b-Q17_OTHER_CONGEN_MALFO_FEMALE_GENITALIA	Other congenital malformations of female genitalia || id:finn-b-Q17_OTHER_CONGEN_MALFO_FEMALE_GENITALIA	Illnesses of mother: Breast cancer || id:ukb-a-213	Weighted mode	11	-2.54017	13.7103	0.856718	-29.4124	24.332	0.0788531	1.68411e-13	3.69205e+10
ukb-a-213	finn-b-Q17_OTHER_CONGEN_MALFO_HEART	Other congenital malformations of heart || id:finn-b-Q17_OTHER_CONGEN_MALFO_HEART	Illnesses of mother: Breast cancer || id:ukb-a-213	MR Egger	11	-24.2942	24.5683	0.348577	-72.4479	23.8596	2.81303e-11	3.43761e-32	2.30193e+10
ukb-a-213	finn-b-Q17_OTHER_CONGEN_MALFO_HEART	Other congenital malformations of heart || id:finn-b-Q17_OTHER_CONGEN_MALFO_HEART	Illnesses of mother: Breast cancer || id:ukb-a-213	Weighted median	11	11.487	12.623	0.362821	-13.2541	36.2281	97438.7	1.75307e-06	5415815764585590
ebi-a-GCST005923	finn-b-Q17_OTHER_CONGEN_MALFO_FEMALE_GENITALIA	Other congenital malformations of female genitalia || id:finn-b-Q17_OTHER_CONGEN_MALFO_FEMALE_GENITALIA	Maternal history of Alzheimer's disease || id:ebi-a-GCST005923	Inverse variance weighted	4	-0.290461	0.251263	0.24768	-0.782938	0.202015	0.747918	0.457061	1.22387
ukb-a-213	finn-b-Q17_OTHER_CONGEN_MALFO_HEART	Other congenital malformations of heart || id:finn-b-Q17_OTHER_CONGEN_MALFO_HEART	Illnesses of mother: Breast cancer || id:ukb-a-213	Simple mode	11	31.2945	20.5524	0.158817	-8.98818	71.5772	3.89968e+13	0.000124877	1.2178e+31
ukb-a-213	finn-b-Q17_OTHER_CONGEN_MALFO_HEART	Other congenital malformations of heart || id:finn-b-Q17_OTHER_CONGEN_MALFO_HEART	Illnesses of mother: Breast cancer || id:ukb-a-213	Weighted mode	11	14.0097	17.8816	0.451507	-21.0382	49.0576	1.21433e+06	7.29844e-10	2.02044e+21
ukb-a-213	finn-b-Q17_OTHER_CONGEN_MALFO_INTESTINE	Other congenital malformations of intestine || id:finn-b-Q17_OTHER_CONGEN_MALFO_INTESTINE	Illnesses of mother: Breast cancer || id:ukb-a-213	MR Egger	11	3.63254	22.4257	0.874899	-40.3218	47.5868	37.8088	3.07954e-18	4.64193e+20
ukb-a-213	finn-b-Q17_OTHER_CONGEN_MALFO_INTESTINE	Other congenital malformations of intestine || id:finn-b-Q17_OTHER_CONGEN_MALFO_INTESTINE	Illnesses of mother: Breast cancer || id:ukb-a-213	Weighted median	11	0.72613	10.5837	0.945301	-20.0179	21.4702	2.06707	2.02451e-09	2.11052e+09
ukb-b-12018	finn-b-Q17_CONGEN_MALFO_ANTER_SEGMENT_EYE	Congenital malformations of anterior segment of eye || id:finn-b-Q17_CONGEN_MALFO_ANTER_SEGMENT_EYE	Illnesses of mother: Chronic bronchitis/emphysema || id:ukb-b-12018	Inverse variance weighted	4	25.5922	22.2172	0.249359	-17.9535	69.1378	1.30176e+11	1.59546e-08	1.06212e+30
ukb-a-213	finn-b-Q17_OTHER_CONGEN_MALFO_INTESTINE	Other congenital malformations of intestine || id:finn-b-Q17_OTHER_CONGEN_MALFO_INTESTINE	Illnesses of mother: Breast cancer || id:ukb-a-213	Simple mode	11	0.426154	15.6198	0.978771	-30.1887	31.041	1.53136	7.74865e-14	3.0264e+13
ukb-a-213	finn-b-Q17_OTHER_CONGEN_MALFO_INTESTINE	Other congenital malformations of intestine || id:finn-b-Q17_OTHER_CONGEN_MALFO_INTESTINE	Illnesses of mother: Breast cancer || id:ukb-a-213	Weighted mode	11	-0.310878	12.3896	0.980475	-24.5946	23.9728	0.732804	2.08311e-11	2.57788e+10
ukb-a-213	finn-b-Q17_OTHER_CONGEN_MALFO_LIMBS	Other congenital malformations of limb(s) || id:finn-b-Q17_OTHER_CONGEN_MALFO_LIMBS	Illnesses of mother: Breast cancer || id:ukb-a-213	MR Egger	11	9.19894	26.2028	0.733616	-42.1585	60.5564	9886.64	4.90667e-19	1.9921e+26
ukb-a-213	finn-b-Q17_OTHER_CONGEN_MALFO_LIMBS	Other congenital malformations of limb(s) || id:finn-b-Q17_OTHER_CONGEN_MALFO_LIMBS	Illnesses of mother: Breast cancer || id:ukb-a-213	Weighted median	11	0.239667	12.6866	0.984928	-24.6261	25.1054	1.27083	2.01845e-11	8.00117e+10
ukb-b-12018	finn-b-Q17_CONGEN_MALFO_PULMONARY_TRICU_VALVES	Congenital malformations of pulmonary and tricuspid valves || id:finn-b-Q17_CONGEN_MALFO_PULMONARY_TRICU_VALVES	Illnesses of mother: Chronic bronchitis/emphysema || id:ukb-b-12018	Inverse variance weighted	4	26.3395	23.0348	0.252844	-18.8086	71.4877	2.74856e+11	6.78443e-09	1.11352e+31
ukb-a-213	finn-b-Q17_OTHER_CONGEN_MALFO_LIMBS	Other congenital malformations of limb(s) || id:finn-b-Q17_OTHER_CONGEN_MALFO_LIMBS	Illnesses of mother: Breast cancer || id:ukb-a-213	Simple mode	11	-2.6196	21.3263	0.904672	-44.4191	39.1799	0.0728321	5.11742e-20	1.03656e+17
ukb-a-213	finn-b-Q17_OTHER_CONGEN_MALFO_LIMBS	Other congenital malformations of limb(s) || id:finn-b-Q17_OTHER_CONGEN_MALFO_LIMBS	Illnesses of mother: Breast cancer || id:ukb-a-213	Weighted mode	11	-5.27291	17.105	0.764205	-38.7988	28.253	0.00512865	1.4122e-17	1.86255e+12
ukb-a-213	finn-b-Q17_OTHER_CONGEN_MALFO_MALE_GENITAL_ORGANS	Other congenital malformations of male genital organs || id:finn-b-Q17_OTHER_CONGEN_MALFO_MALE_GENITAL_ORGANS	Illnesses of mother: Breast cancer || id:ukb-a-213	MR Egger	11	-4.94537	25.1196	0.848301	-54.1797	44.289	0.00711629	2.9515e-24	1.71579e+19
ukb-a-213	finn-b-Q17_OTHER_CONGEN_MALFO_MALE_GENITAL_ORGANS	Other congenital malformations of male genital organs || id:finn-b-Q17_OTHER_CONGEN_MALFO_MALE_GENITAL_ORGANS	Illnesses of mother: Breast cancer || id:ukb-a-213	Weighted median	11	-0.722842	11.927	0.951674	-24.0999	22.6542	0.485371	3.41639e-11	6.89573e+09
ukb-b-7773	finn-b-Q17_OTHER_SPECIFE_CONGEN_MALFO_SYNDR_AFFECTING_MULTIPLE_SYSTEMS	Other specified congenital malformation syndromes affecting multiple systems || id:finn-b-Q17_OTHER_SPECIFE_CONGEN_MALFO_SYNDR_AFFECTING_MULTIPLE_SYSTEMS	Illnesses of father: Prostate cancer || id:ukb-b-7773	Inverse variance weighted	11	-7.34661	6.4251	0.252863	-19.9398	5.24658	0.000644772	2.18902e-09	189.916
ukb-a-213	finn-b-Q17_OTHER_CONGEN_MALFO_MALE_GENITAL_ORGANS	Other congenital malformations of male genital organs || id:finn-b-Q17_OTHER_CONGEN_MALFO_MALE_GENITAL_ORGANS	Illnesses of mother: Breast cancer || id:ukb-a-213	Simple mode	11	1.06377	16.3757	0.949486	-31.0327	33.1602	2.89727	3.33187e-14	251936447339863
ukb-a-213	finn-b-Q17_OTHER_CONGEN_MALFO_MALE_GENITAL_ORGANS	Other congenital malformations of male genital organs || id:finn-b-Q17_OTHER_CONGEN_MALFO_MALE_GENITAL_ORGANS	Illnesses of mother: Breast cancer || id:ukb-a-213	Weighted mode	11	1.31894	13.7699	0.925584	-25.6701	28.308	3.73946	7.10599e-12	1.96785e+12
ukb-a-213	finn-b-Q17_OTHER_CONGEN_MALFO_NERVOUS_SYSTEM	Other congenital malformations of nervous system || id:finn-b-Q17_OTHER_CONGEN_MALFO_NERVOUS_SYSTEM	Illnesses of mother: Breast cancer || id:ukb-a-213	MR Egger	11	-9.81796	26.2682	0.717237	-61.3037	41.6678	5.44644e-05	2.37757e-27	1.24765e+18
ukb-a-213	finn-b-Q17_OTHER_CONGEN_MALFO_NERVOUS_SYSTEM	Other congenital malformations of nervous system || id:finn-b-Q17_OTHER_CONGEN_MALFO_NERVOUS_SYSTEM	Illnesses of mother: Breast cancer || id:ukb-a-213	Weighted median	11	-16.0021	12.2528	0.191555	-40.0177	8.01344	1.12296e-07	4.17383e-18	3021.28
ukb-a-205	finn-b-Q17_CONGEN_MALFO_MUSCULOS_SYSTEM_NOT_ELSEW_CLASSIFIED	Congenital malformations of the musculoskeletal system, not elsewhere classified || id:finn-b-Q17_CONGEN_MALFO_MUSCULOS_SYSTEM_NOT_ELSEW_CLASSIFIED	Illnesses of father: Lung cancer || id:ukb-a-205	Inverse variance weighted	4	-13.9034	12.1697	0.253262	-37.7561	9.94921	9.15829e-07	4.00629e-17	20935.7
ukb-a-213	finn-b-Q17_OTHER_CONGEN_MALFO_NERVOUS_SYSTEM	Other congenital malformations of nervous system || id:finn-b-Q17_OTHER_CONGEN_MALFO_NERVOUS_SYSTEM	Illnesses of mother: Breast cancer || id:ukb-a-213	Simple mode	11	-44.8914	22.0892	0.0695399	-88.1863	-1.59647	3.19094e-20	5.02543e-39	0.202611
ukb-a-213	finn-b-Q17_OTHER_CONGEN_MALFO_NERVOUS_SYSTEM	Other congenital malformations of nervous system || id:finn-b-Q17_OTHER_CONGEN_MALFO_NERVOUS_SYSTEM	Illnesses of mother: Breast cancer || id:ukb-a-213	Weighted mode	11	-10.5081	23.0213	0.65782	-55.6299	34.6137	2.73147e-05	6.92238e-25	1077796899429660
ukb-a-213	finn-b-Q17_OTHER_CONGEN_MALFO_NOT_ELSEW_CLASSIFIED	Other congenital malformations, not elsewhere classified || id:finn-b-Q17_OTHER_CONGEN_MALFO_NOT_ELSEW_CLASSIFIED	Illnesses of mother: Breast cancer || id:ukb-a-213	MR Egger	11	-26.0422	24.0803	0.307611	-73.2395	21.1551	4.89808e-12	1.55776e-32	1.54011e+09
ukb-a-213	finn-b-Q17_OTHER_CONGEN_MALFO_NOT_ELSEW_CLASSIFIED	Other congenital malformations, not elsewhere classified || id:finn-b-Q17_OTHER_CONGEN_MALFO_NOT_ELSEW_CLASSIFIED	Illnesses of mother: Breast cancer || id:ukb-a-213	Weighted median	11	-6.15038	11.1555	0.581405	-28.0151	15.7143	0.00213267	6.81072e-13	6.67812e+06
ukb-b-20211	finn-b-Q17_CONGEN_MUSCULOS_DEFORMITI_HEAD_FACE_SPINE_CHEST	Congenital musculoskeletal deformities of head, face, spine and chest || id:finn-b-Q17_CONGEN_MUSCULOS_DEFORMITI_HEAD_FACE_SPINE_CHEST	Illnesses of father: Diabetes || id:ukb-b-20211	Inverse variance weighted	26	-4.98448	4.36998	0.254029	-13.5496	3.58068	0.00684334	1.30457e-06	35.8979
ukb-a-213	finn-b-Q17_OTHER_CONGEN_MALFO_NOT_ELSEW_CLASSIFIED	Other congenital malformations, not elsewhere classified || id:finn-b-Q17_OTHER_CONGEN_MALFO_NOT_ELSEW_CLASSIFIED	Illnesses of mother: Breast cancer || id:ukb-a-213	Simple mode	11	-7.26327	17.0639	0.679378	-40.7086	26.1821	0.00070081	2.09158e-18	2.34815e+11
ukb-a-213	finn-b-Q17_OTHER_CONGEN_MALFO_NOT_ELSEW_CLASSIFIED	Other congenital malformations, not elsewhere classified || id:finn-b-Q17_OTHER_CONGEN_MALFO_NOT_ELSEW_CLASSIFIED	Illnesses of mother: Breast cancer || id:ukb-a-213	Weighted mode	11	-6.16007	14.6007	0.682023	-34.7774	22.4573	0.00211211	7.87687e-16	5.66341e+09
ukb-a-213	finn-b-Q17_OTHER_CONGEN_MALFO_PERIP_VASCULAR_SYSTEM	Other congenital malformations of peripheral vascular system || id:finn-b-Q17_OTHER_CONGEN_MALFO_PERIP_VASCULAR_SYSTEM	Illnesses of mother: Breast cancer || id:ukb-a-213	MR Egger	11	-15.2488	18.2952	0.426139	-51.1074	20.6099	2.38533e-07	6.37281e-23	8.92826e+08
ukb-a-213	finn-b-Q17_OTHER_CONGEN_MALFO_PERIP_VASCULAR_SYSTEM	Other congenital malformations of peripheral vascular system || id:finn-b-Q17_OTHER_CONGEN_MALFO_PERIP_VASCULAR_SYSTEM	Illnesses of mother: Breast cancer || id:ukb-a-213	Weighted median	11	-4.41658	8.77134	0.614596	-21.6084	12.7752	0.0120755	4.1266e-10	353359
ukb-b-20211	finn-b-CONGEN_HEART_ARTER	Congenital malformations of heart and great arteries || id:finn-b-CONGEN_HEART_ARTER	Illnesses of father: Diabetes || id:ukb-b-20211	Inverse variance weighted	26	-1.46571	1.2903	0.25598	-3.9947	1.06328	0.230914	0.0184129	2.89586
ukb-a-213	finn-b-Q17_OTHER_CONGEN_MALFO_PERIP_VASCULAR_SYSTEM	Other congenital malformations of peripheral vascular system || id:finn-b-Q17_OTHER_CONGEN_MALFO_PERIP_VASCULAR_SYSTEM	Illnesses of mother: Breast cancer || id:ukb-a-213	Simple mode	11	-6.9579	12.8224	0.599266	-32.0899	18.1741	0.000951091	1.15756e-14	7.81449e+07
ukb-a-213	finn-b-Q17_OTHER_CONGEN_MALFO_PERIP_VASCULAR_SYSTEM	Other congenital malformations of peripheral vascular system || id:finn-b-Q17_OTHER_CONGEN_MALFO_PERIP_VASCULAR_SYSTEM	Illnesses of mother: Breast cancer || id:ukb-a-213	Weighted mode	11	-3.29571	11.3116	0.776733	-25.4665	18.875	0.0370417	8.71078e-12	1.57516e+08
ukb-a-213	finn-b-Q17_OTHER_CONGEN_MALFO_SKIN	Other congenital malformations of skin || id:finn-b-Q17_OTHER_CONGEN_MALFO_SKIN	Illnesses of mother: Breast cancer || id:ukb-a-213	MR Egger	11	-9.04543	9.44917	0.363436	-27.5658	9.47495	0.000117929	1.06738e-12	13029.2
ukb-a-213	finn-b-Q17_OTHER_CONGEN_MALFO_SKIN	Other congenital malformations of skin || id:finn-b-Q17_OTHER_CONGEN_MALFO_SKIN	Illnesses of mother: Breast cancer || id:ukb-a-213	Weighted median	11	-3.66108	4.63567	0.429667	-12.747	5.42484	0.0257049	2.91106e-06	226.976
ukb-a-213	finn-b-Q17_CONGEN_MALFO_UTERUS_CERVIX	Congenital malformations of uterus and cervix || id:finn-b-Q17_CONGEN_MALFO_UTERUS_CERVIX	Illnesses of mother: Breast cancer || id:ukb-a-213	Inverse variance weighted	11	5.97119	5.32608	0.262236	-4.46793	16.4103	391.971	0.011471	1.33939e+07
ukb-a-213	finn-b-Q17_OTHER_CONGEN_MALFO_SKIN	Other congenital malformations of skin || id:finn-b-Q17_OTHER_CONGEN_MALFO_SKIN	Illnesses of mother: Breast cancer || id:ukb-a-213	Simple mode	11	-2.77199	7.56078	0.721535	-17.5911	12.0471	0.0625374	2.2923e-08	170612
ukb-a-213	finn-b-Q17_OTHER_CONGEN_MALFO_SKIN	Other congenital malformations of skin || id:finn-b-Q17_OTHER_CONGEN_MALFO_SKIN	Illnesses of mother: Breast cancer || id:ukb-a-213	Weighted mode	11	-3.52831	5.79446	0.556163	-14.8855	7.82884	0.0293545	3.43026e-07	2512.01
ukb-a-213	finn-b-Q17_OTHER_CONGEN_MALFO_TONGUE_MOUTH_PHARYNX	Other congenital malformations of tongue, mouth and pharynx || id:finn-b-Q17_OTHER_CONGEN_MALFO_TONGUE_MOUTH_PHARYNX	Illnesses of mother: Breast cancer || id:ukb-a-213	MR Egger	11	-7.97326	17.3286	0.656343	-41.9374	25.9908	0.000344553	6.12125e-19	1.93942e+11
ukb-a-213	finn-b-Q17_OTHER_CONGEN_MALFO_TONGUE_MOUTH_PHARYNX	Other congenital malformations of tongue, mouth and pharynx || id:finn-b-Q17_OTHER_CONGEN_MALFO_TONGUE_MOUTH_PHARYNX	Illnesses of mother: Breast cancer || id:ukb-a-213	Weighted median	11	9.11183	8.38306	0.277066	-7.31897	25.5426	9061.9	0.000662846	1.23887e+11
ukb-b-7773	finn-b-Q17_CONGEN_MALFO_GREAT_ARTERIES	Congenital malformations of great arteries || id:finn-b-Q17_CONGEN_MALFO_GREAT_ARTERIES	Illnesses of father: Prostate cancer || id:ukb-b-7773	Inverse variance weighted	11	-6.76252	6.04138	0.262983	-18.6036	5.07858	0.00115631	8.32812e-09	160.546
ukb-a-213	finn-b-Q17_OTHER_CONGEN_MALFO_TONGUE_MOUTH_PHARYNX	Other congenital malformations of tongue, mouth and pharynx || id:finn-b-Q17_OTHER_CONGEN_MALFO_TONGUE_MOUTH_PHARYNX	Illnesses of mother: Breast cancer || id:ukb-a-213	Simple mode	11	9.79606	13.3429	0.479703	-16.3561	35.9482	17962.8	7.88184e-08	4093741087268750
ukb-a-213	finn-b-Q17_OTHER_CONGEN_MALFO_TONGUE_MOUTH_PHARYNX	Other congenital malformations of tongue, mouth and pharynx || id:finn-b-Q17_OTHER_CONGEN_MALFO_TONGUE_MOUTH_PHARYNX	Illnesses of mother: Breast cancer || id:ukb-a-213	Weighted mode	11	7.85897	11.2037	0.499012	-14.1002	29.8181	2588.86	7.52259e-07	8.90945e+12
ukb-a-213	finn-b-Q17_OTHER_SPECIFE_CONGEN_MALFO_SYNDR_AFFECTING_MULTIPLE_SYSTEMS	Other specified congenital malformation syndromes affecting multiple systems || id:finn-b-Q17_OTHER_SPECIFE_CONGEN_MALFO_SYNDR_AFFECTING_MULTIPLE_SYSTEMS	Illnesses of mother: Breast cancer || id:ukb-a-213	MR Egger	11	-13.0223	15.75	0.42972	-43.8923	17.8477	2.21057e-06	8.6663e-20	5.63865e+07
ukb-a-213	finn-b-Q17_OTHER_SPECIFE_CONGEN_MALFO_SYNDR_AFFECTING_MULTIPLE_SYSTEMS	Other specified congenital malformation syndromes affecting multiple systems || id:finn-b-Q17_OTHER_SPECIFE_CONGEN_MALFO_SYNDR_AFFECTING_MULTIPLE_SYSTEMS	Illnesses of mother: Breast cancer || id:ukb-a-213	Weighted median	11	-3.38577	7.12963	0.634867	-17.3599	10.5883	0.0338514	2.88875e-08	39668.4
ukb-b-12018	finn-b-Q17_CONGEN_MALFO_DEFORMAT_MUSCULOS_SYSTEM	Congenital malformations and deformations of the musculoskeletal system || id:finn-b-Q17_CONGEN_MALFO_DEFORMAT_MUSCULOS_SYSTEM	Illnesses of mother: Chronic bronchitis/emphysema || id:ukb-b-12018	Inverse variance weighted	4	-9.08264	8.15793	0.265558	-25.0722	6.90691	0.000113621	1.29207e-11	999.153
ukb-a-213	finn-b-Q17_OTHER_SPECIFE_CONGEN_MALFO_SYNDR_AFFECTING_MULTIPLE_SYSTEMS	Other specified congenital malformation syndromes affecting multiple systems || id:finn-b-Q17_OTHER_SPECIFE_CONGEN_MALFO_SYNDR_AFFECTING_MULTIPLE_SYSTEMS	Illnesses of mother: Breast cancer || id:ukb-a-213	Simple mode	11	-5.75503	9.81589	0.570672	-24.9942	13.4841	0.0031668	1.39689e-11	717925
ukb-a-213	finn-b-Q17_OTHER_SPECIFE_CONGEN_MALFO_SYNDR_AFFECTING_MULTIPLE_SYSTEMS	Other specified congenital malformation syndromes affecting multiple systems || id:finn-b-Q17_OTHER_SPECIFE_CONGEN_MALFO_SYNDR_AFFECTING_MULTIPLE_SYSTEMS	Illnesses of mother: Breast cancer || id:ukb-a-213	Weighted mode	11	-3.1048	8.22865	0.713823	-19.233	13.0234	0.0448333	4.43843e-09	452870
ukb-a-216	finn-b-CONGEN_HEART_ARTER	Congenital malformations of heart and great arteries || id:finn-b-CONGEN_HEART_ARTER	Illnesses of mother: Diabetes || id:ukb-a-216	MR Egger	13	-6.18331	3.97065	0.147696	-13.9658	1.59916	0.00206359	8.60477e-07	4.94887
ukb-a-216	finn-b-CONGEN_HEART_ARTER	Congenital malformations of heart and great arteries || id:finn-b-CONGEN_HEART_ARTER	Illnesses of mother: Diabetes || id:ukb-a-216	Weighted median	13	-2.99433	2.16596	0.166833	-7.2396	1.25095	0.0500702	0.000717595	3.49365
ukb-b-18167	finn-b-Q17_CONGEN_DEFORMITI_HIP	Congenital deformities of hip || id:finn-b-Q17_CONGEN_DEFORMITI_HIP	Illnesses of mother: High blood pressure || id:ukb-b-18167	Inverse variance weighted	29	-3.11143	2.80513	0.267347	-8.60947	2.38662	0.0445373	0.00018237	10.8767
ukb-a-216	finn-b-CONGEN_HEART_ARTER	Congenital malformations of heart and great arteries || id:finn-b-CONGEN_HEART_ARTER	Illnesses of mother: Diabetes || id:ukb-a-216	Simple mode	13	-1.99661	3.54837	0.58401	-8.95141	4.95819	0.135795	0.000129555	142.336
ukb-a-216	finn-b-CONGEN_HEART_ARTER	Congenital malformations of heart and great arteries || id:finn-b-CONGEN_HEART_ARTER	Illnesses of mother: Diabetes || id:ukb-a-216	Weighted mode	13	-2.97663	2.45781	0.249171	-7.79394	1.84067	0.050964	0.000412227	6.30074
ukb-a-216	finn-b-E4_CONGEIOD	Congenital iodine-deficiency syndrome/hypothyroidism || id:finn-b-E4_CONGEIOD	Illnesses of mother: Diabetes || id:ukb-a-216	MR Egger	13	-1.99954	9.58947	0.838638	-20.7949	16.7958	0.135398	9.30878e-10	1.96938e+07
ukb-a-216	finn-b-E4_CONGEIOD	Congenital iodine-deficiency syndrome/hypothyroidism || id:finn-b-E4_CONGEIOD	Illnesses of mother: Diabetes || id:ukb-a-216	Weighted median	13	-4.5398	5.20893	0.383459	-14.7493	5.6697	0.0106756	3.93065e-07	289.948
ukb-b-323	finn-b-Q17_CONGEN_MALFO_RESPI_SYSTEM	Congenital malformations of the respiratory system || id:finn-b-Q17_CONGEN_MALFO_RESPI_SYSTEM	Illnesses of father: Alzheimer's disease/dementia || id:ukb-b-323	Inverse variance weighted	4	5.49507	4.98652	0.270469	-4.27852	15.2687	243.489	0.0138632	4.27655e+06
ukb-a-216	finn-b-E4_CONGEIOD	Congenital iodine-deficiency syndrome/hypothyroidism || id:finn-b-E4_CONGEIOD	Illnesses of mother: Diabetes || id:ukb-a-216	Simple mode	13	-12.8259	8.48431	0.156485	-29.4551	3.80338	2.69028e-06	1.61365e-13	44.8523
ukb-a-216	finn-b-E4_CONGEIOD	Congenital iodine-deficiency syndrome/hypothyroidism || id:finn-b-E4_CONGEIOD	Illnesses of mother: Diabetes || id:ukb-a-216	Weighted mode	13	-0.717297	6.31423	0.911433	-13.0932	11.6586	0.48807	2.05921e-06	115681
ukb-a-216	finn-b-HYPOTHYROIDISM	Hypothyroidism (congenital or acquired) || id:finn-b-HYPOTHYROIDISM	Illnesses of mother: Diabetes || id:ukb-a-216	MR Egger	13	-1.43761	2.33696	0.550961	-6.01804	3.14283	0.237495	0.00243443	23.1692
ukb-a-216	finn-b-HYPOTHYROIDISM	Hypothyroidism (congenital or acquired) || id:finn-b-HYPOTHYROIDISM	Illnesses of mother: Diabetes || id:ukb-a-216	Weighted median	13	-0.723417	0.987066	0.463622	-2.65807	1.21123	0.485092	0.0700836	3.35762
ukb-b-12018	finn-b-Q17_CONGEN_MALFO_RESPI_SYSTEM	Congenital malformations of the respiratory system || id:finn-b-Q17_CONGEN_MALFO_RESPI_SYSTEM	Illnesses of mother: Chronic bronchitis/emphysema || id:ukb-b-12018	Inverse variance weighted	4	18.1814	16.5647	0.272379	-14.2854	50.6482	7.8722e+07	6.25082e-07	9.91415e+21
ukb-a-216	finn-b-HYPOTHYROIDISM	Hypothyroidism (congenital or acquired) || id:finn-b-HYPOTHYROIDISM	Illnesses of mother: Diabetes || id:ukb-a-216	Simple mode	13	-2.4213	1.83703	0.212093	-6.02188	1.17928	0.0888059	0.00242511	3.25202
ukb-a-216	finn-b-HYPOTHYROIDISM	Hypothyroidism (congenital or acquired) || id:finn-b-HYPOTHYROIDISM	Illnesses of mother: Diabetes || id:ukb-a-216	Weighted mode	13	-0.568776	1.24753	0.656586	-3.01393	1.87638	0.566218	0.0490982	6.52983
ukb-a-216	finn-b-Q17_CONGEN_DEFORMITI_FEET	Congenital deformities of feet || id:finn-b-Q17_CONGEN_DEFORMITI_FEET	Illnesses of mother: Diabetes || id:ukb-a-216	MR Egger	13	-4.78608	9.40094	0.620734	-23.2119	13.6398	0.00834507	8.30211e-11	838825
ukb-a-216	finn-b-Q17_CONGEN_DEFORMITI_FEET	Congenital deformities of feet || id:finn-b-Q17_CONGEN_DEFORMITI_FEET	Illnesses of mother: Diabetes || id:ukb-a-216	Weighted median	13	-5.56982	5.30431	0.293693	-15.9663	4.82663	0.00381116	1.16396e-07	124.79
ukb-b-7910	finn-b-Q17_OTHER_CONGEN_MALFO_HEART	Other congenital malformations of heart || id:finn-b-Q17_OTHER_CONGEN_MALFO_HEART	Illnesses of father: Bowel cancer || id:ukb-b-7910	Inverse variance weighted	5	-22.6468	20.7368	0.274786	-63.291	17.9973	1.46084e-10	3.2588e-28	6.54857e+07
ukb-a-216	finn-b-Q17_CONGEN_DEFORMITI_FEET	Congenital deformities of feet || id:finn-b-Q17_CONGEN_DEFORMITI_FEET	Illnesses of mother: Diabetes || id:ukb-a-216	Simple mode	13	-2.08952	7.58202	0.787552	-16.9503	12.7713	0.123747	4.35095e-08	351952
ukb-a-216	finn-b-Q17_CONGEN_DEFORMITI_FEET	Congenital deformities of feet || id:finn-b-Q17_CONGEN_DEFORMITI_FEET	Illnesses of mother: Diabetes || id:ukb-a-216	Weighted mode	13	-4.1505	6.44214	0.531521	-16.7771	8.47609	0.0157566	5.17374e-08	4798.66
ukb-a-216	finn-b-Q17_CONGEN_DEFORMITI_HIP	Congenital deformities of hip || id:finn-b-Q17_CONGEN_DEFORMITI_HIP	Illnesses of mother: Diabetes || id:ukb-a-216	MR Egger	13	-2.61795	13.9486	0.854541	-29.9573	24.7214	0.0729522	9.76602e-14	5.44954e+10
ukb-a-216	finn-b-Q17_CONGEN_DEFORMITI_HIP	Congenital deformities of hip || id:finn-b-Q17_CONGEN_DEFORMITI_HIP	Illnesses of mother: Diabetes || id:ukb-a-216	Weighted median	13	-1.72578	7.01521	0.805678	-15.4756	12.024	0.178034	1.90122e-07	166715
ukb-a-205	finn-b-Q17_OTHER_CONGEN_MALFO_NOT_ELSEW_CLASSIFIED	Other congenital malformations, not elsewhere classified || id:finn-b-Q17_OTHER_CONGEN_MALFO_NOT_ELSEW_CLASSIFIED	Illnesses of father: Lung cancer || id:ukb-a-205	Inverse variance weighted	4	17.6172	16.1364	0.274935	-14.0102	49.2447	4.47789e+07	8.23105e-07	2.43608e+21
ukb-a-216	finn-b-Q17_CONGEN_DEFORMITI_HIP	Congenital deformities of hip || id:finn-b-Q17_CONGEN_DEFORMITI_HIP	Illnesses of mother: Diabetes || id:ukb-a-216	Simple mode	13	3.75744	12.2924	0.765093	-20.3357	27.8506	42.8385	1.47338e-09	1.24552e+12
ukb-a-216	finn-b-Q17_CONGEN_DEFORMITI_HIP	Congenital deformities of hip || id:finn-b-Q17_CONGEN_DEFORMITI_HIP	Illnesses of mother: Diabetes || id:ukb-a-216	Weighted mode	13	-1.35434	8.46872	0.875602	-17.953	15.2443	0.258118	1.59624e-08	4.17385e+06
ukb-a-216	finn-b-Q17_CONGEN_MALFO_ANTER_SEGMENT_EYE	Congenital malformations of anterior segment of eye || id:finn-b-Q17_CONGEN_MALFO_ANTER_SEGMENT_EYE	Illnesses of mother: Diabetes || id:ukb-a-216	MR Egger	13	4.62557	19.817	0.819726	-34.2157	43.4668	102.061	1.38141e-15	7.54051e+18
ukb-a-216	finn-b-Q17_CONGEN_MALFO_ANTER_SEGMENT_EYE	Congenital malformations of anterior segment of eye || id:finn-b-Q17_CONGEN_MALFO_ANTER_SEGMENT_EYE	Illnesses of mother: Diabetes || id:ukb-a-216	Weighted median	13	3.82842	9.88223	0.698457	-15.5407	23.1976	45.9898	1.78131e-07	1.18736e+10
ukb-b-7910	finn-b-Q17_OTHER_CONGEN_MALFO_FACE_NECK	Other congenital malformations of face and neck || id:finn-b-Q17_OTHER_CONGEN_MALFO_FACE_NECK	Illnesses of father: Bowel cancer || id:ukb-b-7910	Inverse variance weighted	5	-11.4497	10.4881	0.274973	-32.0064	9.10702	1.06527e-05	1.25832e-14	9018.39
ukb-a-216	finn-b-Q17_CONGEN_MALFO_ANTER_SEGMENT_EYE	Congenital malformations of anterior segment of eye || id:finn-b-Q17_CONGEN_MALFO_ANTER_SEGMENT_EYE	Illnesses of mother: Diabetes || id:ukb-a-216	Simple mode	13	5.3928	18.7635	0.778702	-31.3837	42.1693	219.817	2.34549e-14	2.06011e+18
ukb-a-216	finn-b-Q17_CONGEN_MALFO_ANTER_SEGMENT_EYE	Congenital malformations of anterior segment of eye || id:finn-b-Q17_CONGEN_MALFO_ANTER_SEGMENT_EYE	Illnesses of mother: Diabetes || id:ukb-a-216	Weighted mode	13	4.18001	11.94	0.732344	-19.2225	27.5825	65.3668	4.48531e-09	9.52625e+11
ukb-a-216	finn-b-Q17_CONGEN_MALFO_AORTIC_MITRAL_VALVES	Congenital malformations of aortic and mitral valves || id:finn-b-Q17_CONGEN_MALFO_AORTIC_MITRAL_VALVES	Illnesses of mother: Diabetes || id:ukb-a-216	MR Egger	13	-3.67688	8.80151	0.684164	-20.9278	13.5741	0.0253018	8.15002e-10	785496
ukb-a-216	finn-b-Q17_CONGEN_MALFO_AORTIC_MITRAL_VALVES	Congenital malformations of aortic and mitral valves || id:finn-b-Q17_CONGEN_MALFO_AORTIC_MITRAL_VALVES	Illnesses of mother: Diabetes || id:ukb-a-216	Weighted median	13	-1.26288	4.5787	0.782689	-10.2371	7.71137	0.282838	3.58154e-05	2233.59
ukb-b-323	finn-b-Q17_OTHER_CONGEN_MALFO_FEMALE_GENITALIA	Other congenital malformations of female genitalia || id:finn-b-Q17_OTHER_CONGEN_MALFO_FEMALE_GENITALIA	Illnesses of father: Alzheimer's disease/dementia || id:ukb-b-323	Inverse variance weighted	4	-6.86639	6.29444	0.275332	-19.2035	5.47072	0.00104223	4.57117e-09	237.631
ukb-a-216	finn-b-Q17_CONGEN_MALFO_AORTIC_MITRAL_VALVES	Congenital malformations of aortic and mitral valves || id:finn-b-Q17_CONGEN_MALFO_AORTIC_MITRAL_VALVES	Illnesses of mother: Diabetes || id:ukb-a-216	Simple mode	13	-12.5815	7.6421	0.125612	-27.56	2.39701	3.43498e-06	1.07359e-12	10.9903
ukb-a-216	finn-b-Q17_CONGEN_MALFO_AORTIC_MITRAL_VALVES	Congenital malformations of aortic and mitral valves || id:finn-b-Q17_CONGEN_MALFO_AORTIC_MITRAL_VALVES	Illnesses of mother: Diabetes || id:ukb-a-216	Weighted mode	13	0.572527	5.16947	0.913644	-9.55964	10.7047	1.77274	7.0518e-05	44564.7
ukb-a-216	finn-b-Q17_CONGEN_MALFO_BREAST	Congenital malformations of breast || id:finn-b-Q17_CONGEN_MALFO_BREAST	Illnesses of mother: Diabetes || id:ukb-a-216	MR Egger	13	7.03222	15.9005	0.666869	-24.1329	38.1973	1132.54	3.30547e-11	3.88038e+16
ukb-a-216	finn-b-Q17_CONGEN_MALFO_BREAST	Congenital malformations of breast || id:finn-b-Q17_CONGEN_MALFO_BREAST	Illnesses of mother: Diabetes || id:ukb-a-216	Weighted median	13	1.15952	7.30507	0.873883	-13.1584	15.4775	3.18841	1.92917e-06	5.26961e+06
ukb-a-207	finn-b-Q17_CONGEN_DEFORMITI_FEET	Congenital deformities of feet || id:finn-b-Q17_CONGEN_DEFORMITI_FEET	Illnesses of father: High blood pressure || id:ukb-a-207	Inverse variance weighted	6	4.97676	4.57191	0.276352	-3.98419	13.9377	145.004	0.0186076	1.12998e+06
ukb-a-216	finn-b-Q17_CONGEN_MALFO_BREAST	Congenital malformations of breast || id:finn-b-Q17_CONGEN_MALFO_BREAST	Illnesses of mother: Diabetes || id:ukb-a-216	Simple mode	13	4.37878	12.688	0.735984	-20.4897	29.2472	79.7406	1.26311e-09	5.03404e+12
ukb-a-216	finn-b-Q17_CONGEN_MALFO_BREAST	Congenital malformations of breast || id:finn-b-Q17_CONGEN_MALFO_BREAST	Illnesses of mother: Diabetes || id:ukb-a-216	Weighted mode	13	1.52929	8.27922	0.856538	-14.698	17.7566	4.61491	4.13761e-07	5.14726e+07
ukb-a-216	finn-b-Q17_CONGEN_MALFO_CARDIAC_CHAMB_CONNECTIO	Congenital malformations of cardiac chambers and connections || id:finn-b-Q17_CONGEN_MALFO_CARDIAC_CHAMB_CONNECTIO	Illnesses of mother: Diabetes || id:ukb-a-216	MR Egger	13	-11.336	20.5685	0.592559	-51.6502	28.9782	1.19352e-05	3.70331e-23	3.84654e+12
ukb-a-216	finn-b-Q17_CONGEN_MALFO_CARDIAC_CHAMB_CONNECTIO	Congenital malformations of cardiac chambers and connections || id:finn-b-Q17_CONGEN_MALFO_CARDIAC_CHAMB_CONNECTIO	Illnesses of mother: Diabetes || id:ukb-a-216	Weighted median	13	12.9284	10.0946	0.20029	-6.85698	32.7137	411836	0.00105209	161211486297123
ukb-a-207	finn-b-Q17_CONGEN_DEFORMITI_HIP	Congenital deformities of hip || id:finn-b-Q17_CONGEN_DEFORMITI_HIP	Illnesses of father: High blood pressure || id:ukb-a-207	Inverse variance weighted	6	-7.16727	6.58477	0.276391	-20.0734	5.73888	0.000771428	1.91526e-09	310.716
ukb-a-216	finn-b-Q17_CONGEN_MALFO_CARDIAC_CHAMB_CONNECTIO	Congenital malformations of cardiac chambers and connections || id:finn-b-Q17_CONGEN_MALFO_CARDIAC_CHAMB_CONNECTIO	Illnesses of mother: Diabetes || id:ukb-a-216	Simple mode	13	26.5879	19.3378	0.194285	-11.3142	64.4901	3.52367e+11	1.21986e-05	1.01784e+28
ukb-a-216	finn-b-Q17_CONGEN_MALFO_CARDIAC_CHAMB_CONNECTIO	Congenital malformations of cardiac chambers and connections || id:finn-b-Q17_CONGEN_MALFO_CARDIAC_CHAMB_CONNECTIO	Illnesses of mother: Diabetes || id:ukb-a-216	Weighted mode	13	12.5444	12.0751	0.319349	-11.1229	36.2116	280516	1.47707e-05	5327355624081670
ukb-a-216	finn-b-Q17_CONGEN_MALFO_CARDIAC_SEPTA	Congenital malformations of cardiac septa || id:finn-b-Q17_CONGEN_MALFO_CARDIAC_SEPTA	Illnesses of mother: Diabetes || id:ukb-a-216	MR Egger	13	-8.68709	5.86731	0.16678	-20.187	2.81283	0.000168751	1.7096e-09	16.6571
ukb-a-216	finn-b-Q17_CONGEN_MALFO_CARDIAC_SEPTA	Congenital malformations of cardiac septa || id:finn-b-Q17_CONGEN_MALFO_CARDIAC_SEPTA	Illnesses of mother: Diabetes || id:ukb-a-216	Weighted median	13	-3.25421	3.21074	0.310802	-9.54726	3.03884	0.0386112	7.13963e-05	20.8809
ukb-b-7773	finn-b-Q17_CONGEN_MALFO_AORTIC_MITRAL_VALVES	Congenital malformations of aortic and mitral valves || id:finn-b-Q17_CONGEN_MALFO_AORTIC_MITRAL_VALVES	Illnesses of father: Prostate cancer || id:ukb-b-7773	Inverse variance weighted	11	-5.80308	5.33564	0.276769	-16.2609	4.65477	0.00301826	8.66904e-08	105.085
ukb-a-216	finn-b-Q17_CONGEN_MALFO_CARDIAC_SEPTA	Congenital malformations of cardiac septa || id:finn-b-Q17_CONGEN_MALFO_CARDIAC_SEPTA	Illnesses of mother: Diabetes || id:ukb-a-216	Simple mode	13	-3.54833	5.62669	0.540111	-14.5766	7.47998	0.0287728	4.67143e-07	1772.2
ukb-a-216	finn-b-Q17_CONGEN_MALFO_CARDIAC_SEPTA	Congenital malformations of cardiac septa || id:finn-b-Q17_CONGEN_MALFO_CARDIAC_SEPTA	Illnesses of mother: Diabetes || id:ukb-a-216	Weighted mode	13	-4.03039	4.03944	0.33809	-11.9477	3.88691	0.0177673	6.47414e-06	48.7598
ukb-a-216	finn-b-Q17_CONGEN_MALFO_CIRCULATO_SYSTEM	Congenital malformations of the circulatory system || id:finn-b-Q17_CONGEN_MALFO_CIRCULATO_SYSTEM	Illnesses of mother: Diabetes || id:ukb-a-216	MR Egger	13	-8.41294	3.8916	0.0535343	-16.0405	-0.785406	0.000221977	1.08072e-07	0.455935
ukb-a-216	finn-b-Q17_CONGEN_MALFO_CIRCULATO_SYSTEM	Congenital malformations of the circulatory system || id:finn-b-Q17_CONGEN_MALFO_CIRCULATO_SYSTEM	Illnesses of mother: Diabetes || id:ukb-a-216	Weighted median	13	-2.12363	2.19259	0.332771	-6.42111	2.17385	0.119597	0.00162685	8.79209
ukb-b-7910	finn-b-Q17_OTHER_CONGEN_MALFO_DIGES_SYSTEM1	Other congenital malformations of the digestive system || id:finn-b-Q17_OTHER_CONGEN_MALFO_DIGES_SYSTEM1	Illnesses of father: Bowel cancer || id:ukb-b-7910	Inverse variance weighted	5	-9.0809	8.38092	0.278577	-25.5075	7.34569	0.000113819	8.36058e-12	1549.51
ukb-a-216	finn-b-Q17_CONGEN_MALFO_CIRCULATO_SYSTEM	Congenital malformations of the circulatory system || id:finn-b-Q17_CONGEN_MALFO_CIRCULATO_SYSTEM	Illnesses of mother: Diabetes || id:ukb-a-216	Simple mode	13	4.53681	4.46902	0.330057	-4.22247	13.2961	93.3924	0.0146623	594867
ukb-a-216	finn-b-Q17_CONGEN_MALFO_CIRCULATO_SYSTEM	Congenital malformations of the circulatory system || id:finn-b-Q17_CONGEN_MALFO_CIRCULATO_SYSTEM	Illnesses of mother: Diabetes || id:ukb-a-216	Weighted mode	13	-4.29178	2.49162	0.11063	-9.17535	0.591797	0.0136806	0.000103561	1.80723
ukb-a-216	finn-b-Q17_CONGEN_MALFO_DEFORMAT_MUSCULOS_SYSTEM	Congenital malformations and deformations of the musculoskeletal system || id:finn-b-Q17_CONGEN_MALFO_DEFORMAT_MUSCULOS_SYSTEM	Illnesses of mother: Diabetes || id:ukb-a-216	MR Egger	13	-1.81433	4.88817	0.717562	-11.3951	7.76648	0.162947	1.12501e-05	2360.14
ukb-a-216	finn-b-Q17_CONGEN_MALFO_DEFORMAT_MUSCULOS_SYSTEM	Congenital malformations and deformations of the musculoskeletal system || id:finn-b-Q17_CONGEN_MALFO_DEFORMAT_MUSCULOS_SYSTEM	Illnesses of mother: Diabetes || id:ukb-a-216	Weighted median	13	-2.23541	2.75982	0.41795	-7.64467	3.17385	0.106948	0.00047859	23.8992
ukb-b-7773	finn-b-Q17_CONGEN_MALFO_MUSCULOS_SYSTEM_NOT_ELSEW_CLASSIFIED	Congenital malformations of the musculoskeletal system, not elsewhere classified || id:finn-b-Q17_CONGEN_MALFO_MUSCULOS_SYSTEM_NOT_ELSEW_CLASSIFIED	Illnesses of father: Prostate cancer || id:ukb-b-7773	Inverse variance weighted	11	-10.7007	9.90072	0.279787	-30.1061	8.70473	2.25297e-05	8.41583e-14	6031.37
ukb-a-216	finn-b-Q17_CONGEN_MALFO_DEFORMAT_MUSCULOS_SYSTEM	Congenital malformations and deformations of the musculoskeletal system || id:finn-b-Q17_CONGEN_MALFO_DEFORMAT_MUSCULOS_SYSTEM	Illnesses of mother: Diabetes || id:ukb-a-216	Simple mode	13	-2.6853	4.09792	0.52465	-10.7172	5.34663	0.068201	2.21599e-05	209.901
ukb-a-216	finn-b-Q17_CONGEN_MALFO_DEFORMAT_MUSCULOS_SYSTEM	Congenital malformations and deformations of the musculoskeletal system || id:finn-b-Q17_CONGEN_MALFO_DEFORMAT_MUSCULOS_SYSTEM	Illnesses of mother: Diabetes || id:ukb-a-216	Weighted mode	13	-2.13116	3.15357	0.511986	-8.31215	4.04984	0.1187	0.000245515	57.3882
ukb-a-216	finn-b-Q17_CONGEN_MALFO_EYE_EAR_FACE_NECK	Congenital malformations of eye, ear, face and neck || id:finn-b-Q17_CONGEN_MALFO_EYE_EAR_FACE_NECK	Illnesses of mother: Diabetes || id:ukb-a-216	MR Egger	13	-5.20877	5.56713	0.36955	-16.1203	5.7028	0.00546839	9.97754e-08	299.706
ukb-a-216	finn-b-Q17_CONGEN_MALFO_EYE_EAR_FACE_NECK	Congenital malformations of eye, ear, face and neck || id:finn-b-Q17_CONGEN_MALFO_EYE_EAR_FACE_NECK	Illnesses of mother: Diabetes || id:ukb-a-216	Weighted median	13	0.9796	2.94566	0.739469	-4.7939	6.7531	2.66339	0.00828009	856.711
ukb-b-12477	finn-b-Q17_CONGEN_MUSCULOS_DEFORMITI_HEAD_FACE_SPINE_CHEST	Congenital musculoskeletal deformities of head, face, spine and chest || id:finn-b-Q17_CONGEN_MUSCULOS_DEFORMITI_HEAD_FACE_SPINE_CHEST	Illnesses of mother: Heart disease || id:ukb-b-12477	Inverse variance weighted	8	10.1845	9.4547	0.281395	-8.34669	28.7158	26490.2	0.00023718	2.95864e+12
ukb-a-216	finn-b-Q17_CONGEN_MALFO_EYE_EAR_FACE_NECK	Congenital malformations of eye, ear, face and neck || id:finn-b-Q17_CONGEN_MALFO_EYE_EAR_FACE_NECK	Illnesses of mother: Diabetes || id:ukb-a-216	Simple mode	13	0.390927	5.35387	0.942995	-10.1027	10.8845	1.47835	4.09701e-05	53344.3
ukb-a-216	finn-b-Q17_CONGEN_MALFO_EYE_EAR_FACE_NECK	Congenital malformations of eye, ear, face and neck || id:finn-b-Q17_CONGEN_MALFO_EYE_EAR_FACE_NECK	Illnesses of mother: Diabetes || id:ukb-a-216	Weighted mode	13	-1.55429	3.96579	0.701986	-9.32723	6.21866	0.21134	8.89682e-05	502.029
ukb-a-216	finn-b-Q17_CONGEN_MALFO_EYELID_LACRIMAL_APPARA_ORBIT	Congenital malformations of eyelid, lacrimal apparatus and orbit || id:finn-b-Q17_CONGEN_MALFO_EYELID_LACRIMAL_APPARA_ORBIT	Illnesses of mother: Diabetes || id:ukb-a-216	MR Egger	13	-14.1615	16.1677	0.399802	-45.8503	17.5273	7.07519e-07	1.22315e-20	4.09257e+07
ukb-a-216	finn-b-Q17_CONGEN_MALFO_EYELID_LACRIMAL_APPARA_ORBIT	Congenital malformations of eyelid, lacrimal apparatus and orbit || id:finn-b-Q17_CONGEN_MALFO_EYELID_LACRIMAL_APPARA_ORBIT	Illnesses of mother: Diabetes || id:ukb-a-216	Weighted median	13	0.530741	8.79594	0.951885	-16.7093	17.7708	1.70019	5.53658e-08	5.221e+07
ukb-a-216	finn-b-Q17_OTHER_CONGEN_MALFO_FEMALE_GENITALIA	Other congenital malformations of female genitalia || id:finn-b-Q17_OTHER_CONGEN_MALFO_FEMALE_GENITALIA	Illnesses of mother: Diabetes || id:ukb-a-216	Inverse variance weighted	13	6.70381	6.28287	0.285973	-5.61062	19.0182	815.505	0.00365881	1.81766e+08
ukb-a-216	finn-b-Q17_CONGEN_MALFO_EYELID_LACRIMAL_APPARA_ORBIT	Congenital malformations of eyelid, lacrimal apparatus and orbit || id:finn-b-Q17_CONGEN_MALFO_EYELID_LACRIMAL_APPARA_ORBIT	Illnesses of mother: Diabetes || id:ukb-a-216	Simple mode	13	3.57827	13.9505	0.801912	-23.7648	30.9213	35.8114	4.77635e-11	2.68502e+13
ukb-a-216	finn-b-Q17_CONGEN_MALFO_EYELID_LACRIMAL_APPARA_ORBIT	Congenital malformations of eyelid, lacrimal apparatus and orbit || id:finn-b-Q17_CONGEN_MALFO_EYELID_LACRIMAL_APPARA_ORBIT	Illnesses of mother: Diabetes || id:ukb-a-216	Weighted mode	13	1.16461	10.9923	0.917374	-20.3802	22.7094	3.20466	1.40925e-09	7.28747e+09
ukb-a-216	finn-b-Q17_CONGEN_MALFO_GALLB_BILE_DUCTS_LIVER	Congenital malformations of gallbladder, bile ducts and liver || id:finn-b-Q17_CONGEN_MALFO_GALLB_BILE_DUCTS_LIVER	Illnesses of mother: Diabetes || id:ukb-a-216	MR Egger	13	-19.8227	16.6052	0.257679	-52.3688	12.7234	2.461e-09	1.80512e-23	335518
ukb-a-216	finn-b-Q17_CONGEN_MALFO_GALLB_BILE_DUCTS_LIVER	Congenital malformations of gallbladder, bile ducts and liver || id:finn-b-Q17_CONGEN_MALFO_GALLB_BILE_DUCTS_LIVER	Illnesses of mother: Diabetes || id:ukb-a-216	Weighted median	13	-10.9607	9.57884	0.252515	-29.7352	7.81384	1.73712e-05	1.21942e-13	2474.6
ukb-a-213	finn-b-Q17_CONGEN_MALFO_GREAT_ARTERIES	Congenital malformations of great arteries || id:finn-b-Q17_CONGEN_MALFO_GREAT_ARTERIES	Illnesses of mother: Breast cancer || id:ukb-a-213	Inverse variance weighted	11	-5.12261	4.84494	0.290369	-14.6187	4.37347	0.00596047	4.47907e-07	79.3182
ukb-a-216	finn-b-Q17_CONGEN_MALFO_GALLB_BILE_DUCTS_LIVER	Congenital malformations of gallbladder, bile ducts and liver || id:finn-b-Q17_CONGEN_MALFO_GALLB_BILE_DUCTS_LIVER	Illnesses of mother: Diabetes || id:ukb-a-216	Simple mode	13	-22.8865	16.1098	0.180877	-54.4618	8.68881	1.14955e-10	2.22616e-24	5936.11
ukb-a-216	finn-b-Q17_CONGEN_MALFO_GALLB_BILE_DUCTS_LIVER	Congenital malformations of gallbladder, bile ducts and liver || id:finn-b-Q17_CONGEN_MALFO_GALLB_BILE_DUCTS_LIVER	Illnesses of mother: Diabetes || id:ukb-a-216	Weighted mode	13	-10.8113	11.2777	0.356654	-32.9155	11.2929	2.01701e-05	5.06946e-15	80251.8
ukb-a-216	finn-b-Q17_CONGEN_MALFO_GENITAL_ORGANS	Congenital malformations of genital organs || id:finn-b-Q17_CONGEN_MALFO_GENITAL_ORGANS	Illnesses of mother: Diabetes || id:ukb-a-216	MR Egger	13	3.0151	4.67218	0.531943	-6.14238	12.1726	20.3911	0.0021498	193412
ukb-a-216	finn-b-Q17_CONGEN_MALFO_GENITAL_ORGANS	Congenital malformations of genital organs || id:finn-b-Q17_CONGEN_MALFO_GENITAL_ORGANS	Illnesses of mother: Diabetes || id:ukb-a-216	Weighted median	13	1.25984	2.61094	0.629435	-3.85761	6.37729	3.52485	0.0211183	588.331
ukb-b-18167	finn-b-Q17_OTHER_CONGEN_MALFO_DIGES_SYSTEM1	Other congenital malformations of the digestive system || id:finn-b-Q17_OTHER_CONGEN_MALFO_DIGES_SYSTEM1	Illnesses of mother: High blood pressure || id:ukb-b-18167	Inverse variance weighted	29	-1.82765	1.73128	0.291123	-5.22096	1.56567	0.160792	0.00540214	4.78587
ukb-a-216	finn-b-Q17_CONGEN_MALFO_GENITAL_ORGANS	Congenital malformations of genital organs || id:finn-b-Q17_CONGEN_MALFO_GENITAL_ORGANS	Illnesses of mother: Diabetes || id:ukb-a-216	Simple mode	13	0.697356	3.91118	0.861463	-6.96856	8.36327	2.00844	0.000941007	4286.7
ukb-a-216	finn-b-Q17_CONGEN_MALFO_GENITAL_ORGANS	Congenital malformations of genital organs || id:finn-b-Q17_CONGEN_MALFO_GENITAL_ORGANS	Illnesses of mother: Diabetes || id:ukb-a-216	Weighted mode	13	1.36438	2.94276	0.651204	-4.40344	7.13219	3.91329	0.0122352	1251.62
ukb-a-216	finn-b-Q17_CONGEN_MALFO_GREAT_ARTERIES	Congenital malformations of great arteries || id:finn-b-Q17_CONGEN_MALFO_GREAT_ARTERIES	Illnesses of mother: Diabetes || id:ukb-a-216	MR Egger	13	-23.3579	10.067	0.0405598	-43.0892	-3.62665	7.17446e-11	1.93469e-19	0.0266052
ukb-a-216	finn-b-Q17_CONGEN_MALFO_GREAT_ARTERIES	Congenital malformations of great arteries || id:finn-b-Q17_CONGEN_MALFO_GREAT_ARTERIES	Illnesses of mother: Diabetes || id:ukb-a-216	Weighted median	13	-3.11816	5.90172	0.597258	-14.6855	8.44921	0.0442386	4.18946e-07	4671.38
ukb-b-18167	finn-b-Q17_OTHER_SPECIFE_CONGEN_MALFO_SYNDR_AFFECTING_MULTIPLE_SYSTEMS	Other specified congenital malformation syndromes affecting multiple systems || id:finn-b-Q17_OTHER_SPECIFE_CONGEN_MALFO_SYNDR_AFFECTING_MULTIPLE_SYSTEMS	Illnesses of mother: High blood pressure || id:ukb-b-18167	Inverse variance weighted	29	3.00002	2.85782	0.293829	-2.6013	8.60135	20.086	0.0741767	5439
ukb-a-216	finn-b-Q17_CONGEN_MALFO_GREAT_ARTERIES	Congenital malformations of great arteries || id:finn-b-Q17_CONGEN_MALFO_GREAT_ARTERIES	Illnesses of mother: Diabetes || id:ukb-a-216	Simple mode	13	2.39979	11.0078	0.831086	-19.1755	23.975	11.0208	4.70111e-09	2.58361e+10
ukb-a-216	finn-b-Q17_CONGEN_MALFO_GREAT_ARTERIES	Congenital malformations of great arteries || id:finn-b-Q17_CONGEN_MALFO_GREAT_ARTERIES	Illnesses of mother: Diabetes || id:ukb-a-216	Weighted mode	13	-14.0131	7.56588	0.0887521	-28.8423	0.815989	8.20675e-07	2.97826e-13	2.26141
ukb-a-216	finn-b-Q17_CONGEN_MALFO_MUSCULOS_SYSTEM_NOT_ELSEW_CLASSIFIED	Congenital malformations of the musculoskeletal system, not elsewhere classified || id:finn-b-Q17_CONGEN_MALFO_MUSCULOS_SYSTEM_NOT_ELSEW_CLASSIFIED	Illnesses of mother: Diabetes || id:ukb-a-216	MR Egger	13	-8.59712	13.1228	0.525847	-34.3177	17.1235	0.000184637	1.24736e-15	2.73303e+07
ukb-a-216	finn-b-Q17_CONGEN_MALFO_MUSCULOS_SYSTEM_NOT_ELSEW_CLASSIFIED	Congenital malformations of the musculoskeletal system, not elsewhere classified || id:finn-b-Q17_CONGEN_MALFO_MUSCULOS_SYSTEM_NOT_ELSEW_CLASSIFIED	Illnesses of mother: Diabetes || id:ukb-a-216	Weighted median	13	-2.86914	7.1637	0.688781	-16.91	11.1717	0.0567479	4.52986e-08	71091.1
ukb-a-205	finn-b-Q17_CONGEN_MALFO_URINARY_SYSTEM	Congenital malformations of the urinary system || id:finn-b-Q17_CONGEN_MALFO_URINARY_SYSTEM	Illnesses of father: Lung cancer || id:ukb-a-205	Inverse variance weighted	4	-5.61232	5.35302	0.294437	-16.1042	4.87961	0.0036526	1.01395e-07	131.579
ukb-a-216	finn-b-Q17_CONGEN_MALFO_MUSCULOS_SYSTEM_NOT_ELSEW_CLASSIFIED	Congenital malformations of the musculoskeletal system, not elsewhere classified || id:finn-b-Q17_CONGEN_MALFO_MUSCULOS_SYSTEM_NOT_ELSEW_CLASSIFIED	Illnesses of mother: Diabetes || id:ukb-a-216	Simple mode	13	-2.15081	11.4605	0.854269	-24.6133	20.3117	0.11639	2.04445e-11	6.626e+08
ukb-a-216	finn-b-Q17_CONGEN_MALFO_MUSCULOS_SYSTEM_NOT_ELSEW_CLASSIFIED	Congenital malformations of the musculoskeletal system, not elsewhere classified || id:finn-b-Q17_CONGEN_MALFO_MUSCULOS_SYSTEM_NOT_ELSEW_CLASSIFIED	Illnesses of mother: Diabetes || id:ukb-a-216	Weighted mode	13	-4.51668	8.85586	0.619287	-21.8742	12.8408	0.0109252	3.16349e-10	377305
ukb-a-216	finn-b-Q17_CONGEN_MALFO_NERVOUS_SYSTEM	Congenital malformations of the nervous system || id:finn-b-Q17_CONGEN_MALFO_NERVOUS_SYSTEM	Illnesses of mother: Diabetes || id:ukb-a-216	MR Egger	13	-5.9998	14.5459	0.687917	-34.5098	22.5102	0.00247924	1.02938e-15	5.97119e+09
ukb-a-216	finn-b-Q17_CONGEN_MALFO_NERVOUS_SYSTEM	Congenital malformations of the nervous system || id:finn-b-Q17_CONGEN_MALFO_NERVOUS_SYSTEM	Illnesses of mother: Diabetes || id:ukb-a-216	Weighted median	13	-3.71126	6.17215	0.547646	-15.8087	8.38616	0.0244468	1.36265e-07	4385.93
ukb-a-213	finn-b-HYPOTHYROIDISM	Hypothyroidism (congenital or acquired) || id:finn-b-HYPOTHYROIDISM	Illnesses of mother: Breast cancer || id:ukb-a-213	Inverse variance weighted	11	0.843091	0.806908	0.296096	-0.738449	2.42463	2.32354	0.477855	11.2981
ukb-a-216	finn-b-Q17_CONGEN_MALFO_NERVOUS_SYSTEM	Congenital malformations of the nervous system || id:finn-b-Q17_CONGEN_MALFO_NERVOUS_SYSTEM	Illnesses of mother: Diabetes || id:ukb-a-216	Simple mode	13	0.799087	10.2356	0.93906	-19.2627	20.8609	2.22351	4.30844e-09	1.14752e+09
ukb-a-216	finn-b-Q17_CONGEN_MALFO_NERVOUS_SYSTEM	Congenital malformations of the nervous system || id:finn-b-Q17_CONGEN_MALFO_NERVOUS_SYSTEM	Illnesses of mother: Diabetes || id:ukb-a-216	Weighted mode	13	-2.91401	7.39518	0.700463	-17.4086	11.5805	0.0542578	2.75144e-08	106995
ukb-a-216	finn-b-Q17_CONGEN_MALFO_OVARIES_FALLOP_TUBES_BROAD_LIGAM	Congenital malformations of ovaries, fallopian tubes and broad ligaments || id:finn-b-Q17_CONGEN_MALFO_OVARIES_FALLOP_TUBES_BROAD_LIGAM	Illnesses of mother: Diabetes || id:ukb-a-216	MR Egger	13	-3.65831	6.23815	0.569418	-15.8851	8.56847	0.0257761	1.2624e-07	5263.05
ukb-a-216	finn-b-Q17_CONGEN_MALFO_OVARIES_FALLOP_TUBES_BROAD_LIGAM	Congenital malformations of ovaries, fallopian tubes and broad ligaments || id:finn-b-Q17_CONGEN_MALFO_OVARIES_FALLOP_TUBES_BROAD_LIGAM	Illnesses of mother: Diabetes || id:ukb-a-216	Weighted median	13	-2.50694	3.60531	0.486838	-9.57334	4.55947	0.0815173	6.95583e-05	95.5324
ukb-a-216	finn-b-Q17_OTHER_CONGEN_MALFO_FACE_NECK	Other congenital malformations of face and neck || id:finn-b-Q17_OTHER_CONGEN_MALFO_FACE_NECK	Illnesses of mother: Diabetes || id:ukb-a-216	Inverse variance weighted	13	3.5995	3.45921	0.298083	-3.18056	10.3796	36.5798	0.0415623	32194.7
ukb-a-216	finn-b-Q17_CONGEN_MALFO_OVARIES_FALLOP_TUBES_BROAD_LIGAM	Congenital malformations of ovaries, fallopian tubes and broad ligaments || id:finn-b-Q17_CONGEN_MALFO_OVARIES_FALLOP_TUBES_BROAD_LIGAM	Illnesses of mother: Diabetes || id:ukb-a-216	Simple mode	13	-5.0851	6.16446	0.425519	-17.1674	6.99724	0.00618824	3.50164e-08	1093.61
ukb-a-216	finn-b-Q17_CONGEN_MALFO_OVARIES_FALLOP_TUBES_BROAD_LIGAM	Congenital malformations of ovaries, fallopian tubes and broad ligaments || id:finn-b-Q17_CONGEN_MALFO_OVARIES_FALLOP_TUBES_BROAD_LIGAM	Illnesses of mother: Diabetes || id:ukb-a-216	Weighted mode	13	-3.33278	4.18272	0.441049	-11.5309	4.86536	0.0356936	9.82163e-06	129.717
ukb-a-216	finn-b-Q17_CONGEN_MALFO_PULMONARY_TRICU_VALVES	Congenital malformations of pulmonary and tricuspid valves || id:finn-b-Q17_CONGEN_MALFO_PULMONARY_TRICU_VALVES	Illnesses of mother: Diabetes || id:ukb-a-216	MR Egger	13	-22.951	16.9277	0.202335	-56.1292	10.2272	1.07774e-10	4.20133e-25	27646.4
ukb-a-216	finn-b-Q17_CONGEN_MALFO_PULMONARY_TRICU_VALVES	Congenital malformations of pulmonary and tricuspid valves || id:finn-b-Q17_CONGEN_MALFO_PULMONARY_TRICU_VALVES	Illnesses of mother: Diabetes || id:ukb-a-216	Weighted median	13	-13.0098	9.30631	0.162128	-31.2501	5.23059	2.23835e-06	2.68065e-14	186.903
ukb-b-20211	finn-b-Q17_OTHER_CONGEN_MALFO_FEMALE_GENITALIA	Other congenital malformations of female genitalia || id:finn-b-Q17_OTHER_CONGEN_MALFO_FEMALE_GENITALIA	Illnesses of father: Diabetes || id:ukb-b-20211	Inverse variance weighted	26	5.21126	5.02323	0.299535	-4.63427	15.0568	183.325	0.0097132	3.46002e+06
ukb-a-216	finn-b-Q17_CONGEN_MALFO_PULMONARY_TRICU_VALVES	Congenital malformations of pulmonary and tricuspid valves || id:finn-b-Q17_CONGEN_MALFO_PULMONARY_TRICU_VALVES	Illnesses of mother: Diabetes || id:ukb-a-216	Simple mode	13	-5.4145	17.9515	0.768107	-40.5995	29.7705	0.00445157	2.33274e-18	8.49494e+12
ukb-a-216	finn-b-Q17_CONGEN_MALFO_PULMONARY_TRICU_VALVES	Congenital malformations of pulmonary and tricuspid valves || id:finn-b-Q17_CONGEN_MALFO_PULMONARY_TRICU_VALVES	Illnesses of mother: Diabetes || id:ukb-a-216	Weighted mode	13	-18.6667	11.435	0.128539	-41.0794	3.746	7.81918e-09	1.44363e-18	42.3512
ukb-a-216	finn-b-Q17_CONGEN_MALFO_RESPI_SYSTEM	Congenital malformations of the respiratory system || id:finn-b-Q17_CONGEN_MALFO_RESPI_SYSTEM	Illnesses of mother: Diabetes || id:ukb-a-216	MR Egger	13	-6.42713	13.8825	0.652412	-33.6367	20.7825	0.00161709	2.46459e-15	1.06102e+09
ukb-a-216	finn-b-Q17_CONGEN_MALFO_RESPI_SYSTEM	Congenital malformations of the respiratory system || id:finn-b-Q17_CONGEN_MALFO_RESPI_SYSTEM	Illnesses of mother: Diabetes || id:ukb-a-216	Weighted median	13	1.87014	7.39836	0.80044	-12.6307	16.3709	6.48922	3.27023e-06	1.28768e+07
ukb-a-213	finn-b-Q17_CONGEN_MALFO_CARDIAC_CHAMB_CONNECTIO	Congenital malformations of cardiac chambers and connections || id:finn-b-Q17_CONGEN_MALFO_CARDIAC_CHAMB_CONNECTIO	Illnesses of mother: Breast cancer || id:ukb-a-213	Inverse variance weighted	11	-10.0144	9.68224	0.300991	-28.9916	8.96275	4.47493e-05	2.56508e-13	7806.78
ukb-a-216	finn-b-Q17_CONGEN_MALFO_RESPI_SYSTEM	Congenital malformations of the respiratory system || id:finn-b-Q17_CONGEN_MALFO_RESPI_SYSTEM	Illnesses of mother: Diabetes || id:ukb-a-216	Simple mode	13	3.45368	12.7739	0.791469	-21.5831	28.4905	31.6164	4.23231e-10	2.36183e+12
ukb-a-216	finn-b-Q17_CONGEN_MALFO_RESPI_SYSTEM	Congenital malformations of the respiratory system || id:finn-b-Q17_CONGEN_MALFO_RESPI_SYSTEM	Illnesses of mother: Diabetes || id:ukb-a-216	Weighted mode	13	2.00478	8.01197	0.806648	-13.6987	17.7082	7.42442	1.12393e-06	4.90439e+07
ukb-a-216	finn-b-Q17_CONGEN_MALFO_SPINE_BONY_THORAX	Congenital malformations of spine and bony thorax || id:finn-b-Q17_CONGEN_MALFO_SPINE_BONY_THORAX	Illnesses of mother: Diabetes || id:ukb-a-216	MR Egger	13	46.8613	18.3256	0.0266537	10.9431	82.7796	2.24709e+20	56562.3	8.9272e+35
ukb-a-216	finn-b-Q17_CONGEN_MALFO_SPINE_BONY_THORAX	Congenital malformations of spine and bony thorax || id:finn-b-Q17_CONGEN_MALFO_SPINE_BONY_THORAX	Illnesses of mother: Diabetes || id:ukb-a-216	Weighted median	13	21.6309	9.90762	0.0290171	2.21192	41.0498	2.47833e+09	9.13322	6.72504e+17
ukb-b-7773	finn-b-Q17_OTHER_CONGEN_MALFO_NERVOUS_SYSTEM	Other congenital malformations of nervous system || id:finn-b-Q17_OTHER_CONGEN_MALFO_NERVOUS_SYSTEM	Illnesses of father: Prostate cancer || id:ukb-b-7773	Inverse variance weighted	11	9.57284	9.26721	0.301613	-8.59089	27.7366	14369.1	0.00018579	1.11132e+12
ukb-a-216	finn-b-Q17_CONGEN_MALFO_SPINE_BONY_THORAX	Congenital malformations of spine and bony thorax || id:finn-b-Q17_CONGEN_MALFO_SPINE_BONY_THORAX	Illnesses of mother: Diabetes || id:ukb-a-216	Simple mode	13	9.47246	15.309	0.547647	-20.5332	39.4781	12996.8	1.20933e-09	1.39679e+17
ukb-a-216	finn-b-Q17_CONGEN_MALFO_SPINE_BONY_THORAX	Congenital malformations of spine and bony thorax || id:finn-b-Q17_CONGEN_MALFO_SPINE_BONY_THORAX	Illnesses of mother: Diabetes || id:ukb-a-216	Weighted mode	13	23.348	11.4837	0.0647693	0.839906	45.8561	1.38007e+10	2.31615	8.22305e+19
ukb-a-216	finn-b-Q17_CONGEN_MALFO_TRACHEA_BRONCHUS	Congenital malformations of trachea and bronchus || id:finn-b-Q17_CONGEN_MALFO_TRACHEA_BRONCHUS	Illnesses of mother: Diabetes || id:ukb-a-216	MR Egger	13	-28.1868	16.4134	0.113909	-60.357	3.98342	5.73637e-13	6.12771e-27	53.7002
ukb-a-216	finn-b-Q17_CONGEN_MALFO_TRACHEA_BRONCHUS	Congenital malformations of trachea and bronchus || id:finn-b-Q17_CONGEN_MALFO_TRACHEA_BRONCHUS	Illnesses of mother: Diabetes || id:ukb-a-216	Weighted median	13	-5.139	9.25503	0.578713	-23.2789	13.0008	0.00586354	7.76468e-11	442789
ukb-b-18167	finn-b-Q17_CONGEN_MALFO_CARDIAC_CHAMB_CONNECTIO	Congenital malformations of cardiac chambers and connections || id:finn-b-Q17_CONGEN_MALFO_CARDIAC_CHAMB_CONNECTIO	Illnesses of mother: High blood pressure || id:ukb-b-18167	Inverse variance weighted	29	-4.69526	4.57897	0.305176	-13.67	4.27952	0.00913848	1.15659e-06	72.2055
ukb-a-216	finn-b-Q17_CONGEN_MALFO_TRACHEA_BRONCHUS	Congenital malformations of trachea and bronchus || id:finn-b-Q17_CONGEN_MALFO_TRACHEA_BRONCHUS	Illnesses of mother: Diabetes || id:ukb-a-216	Simple mode	13	-6.61849	17.3829	0.710045	-40.6889	27.452	0.00133545	2.13314e-18	8.36051e+11
ukb-a-216	finn-b-Q17_CONGEN_MALFO_TRACHEA_BRONCHUS	Congenital malformations of trachea and bronchus || id:finn-b-Q17_CONGEN_MALFO_TRACHEA_BRONCHUS	Illnesses of mother: Diabetes || id:ukb-a-216	Weighted mode	13	-6.61849	11.4763	0.574795	-29.1121	15.8751	0.00133545	2.27402e-13	7.84255e+06
ukb-a-216	finn-b-Q17_CONGEN_MALFO_URINARY_SYSTEM	Congenital malformations of the urinary system || id:finn-b-Q17_CONGEN_MALFO_URINARY_SYSTEM	Illnesses of mother: Diabetes || id:ukb-a-216	MR Egger	13	7.80567	6.01106	0.220661	-3.976	19.5873	2454.48	0.0187605	3.21125e+08
ukb-a-216	finn-b-Q17_CONGEN_MALFO_URINARY_SYSTEM	Congenital malformations of the urinary system || id:finn-b-Q17_CONGEN_MALFO_URINARY_SYSTEM	Illnesses of mother: Diabetes || id:ukb-a-216	Weighted median	13	4.45561	3.33097	0.181016	-2.07309	10.9843	86.1083	0.125797	58941.3
ebi-a-GCST005923	finn-b-Q17_CONGEN_MALFO_PULMONARY_TRICU_VALVES	Congenital malformations of pulmonary and tricuspid valves || id:finn-b-Q17_CONGEN_MALFO_PULMONARY_TRICU_VALVES	Maternal history of Alzheimer's disease || id:ebi-a-GCST005923	Inverse variance weighted	4	0.283577	0.276814	0.305631	-0.258978	0.826132	1.32787	0.77184	2.28447
ukb-a-216	finn-b-Q17_CONGEN_MALFO_URINARY_SYSTEM	Congenital malformations of the urinary system || id:finn-b-Q17_CONGEN_MALFO_URINARY_SYSTEM	Illnesses of mother: Diabetes || id:ukb-a-216	Simple mode	13	3.45261	5.18329	0.517946	-6.70665	13.6119	31.5826	0.00122275	815749
ukb-a-216	finn-b-Q17_CONGEN_MALFO_URINARY_SYSTEM	Congenital malformations of the urinary system || id:finn-b-Q17_CONGEN_MALFO_URINARY_SYSTEM	Illnesses of mother: Diabetes || id:ukb-a-216	Weighted mode	13	4.21269	4.18225	0.333681	-3.98452	12.4099	67.538	0.0186013	245218
ukb-a-216	finn-b-Q17_CONGEN_MALFO_UTERUS_CERVIX	Congenital malformations of uterus and cervix || id:finn-b-Q17_CONGEN_MALFO_UTERUS_CERVIX	Illnesses of mother: Diabetes || id:ukb-a-216	MR Egger	13	4.60756	12.132	0.711335	-19.1712	28.3863	100.24	4.72112e-09	2.1283e+12
ukb-a-216	finn-b-Q17_CONGEN_MALFO_UTERUS_CERVIX	Congenital malformations of uterus and cervix || id:finn-b-Q17_CONGEN_MALFO_UTERUS_CERVIX	Illnesses of mother: Diabetes || id:ukb-a-216	Weighted median	13	4.03068	6.28465	0.521294	-8.28724	16.3486	56.2991	0.000251709	1.25923e+07
ukb-b-7910	finn-b-Q17_CONGEN_MALFO_PULMONARY_TRICU_VALVES	Congenital malformations of pulmonary and tricuspid valves || id:finn-b-Q17_CONGEN_MALFO_PULMONARY_TRICU_VALVES	Illnesses of father: Bowel cancer || id:ukb-b-7910	Inverse variance weighted	5	-19.4209	19.1456	0.310401	-56.9463	18.1045	3.67795e-09	1.85587e-25	7.28896e+07
ukb-a-216	finn-b-Q17_CONGEN_MALFO_UTERUS_CERVIX	Congenital malformations of uterus and cervix || id:finn-b-Q17_CONGEN_MALFO_UTERUS_CERVIX	Illnesses of mother: Diabetes || id:ukb-a-216	Simple mode	13	6.5996	8.99304	0.47713	-11.0268	24.226	734.802	1.62608e-05	3.32046e+10
ukb-a-216	finn-b-Q17_CONGEN_MALFO_UTERUS_CERVIX	Congenital malformations of uterus and cervix || id:finn-b-Q17_CONGEN_MALFO_UTERUS_CERVIX	Illnesses of mother: Diabetes || id:ukb-a-216	Weighted mode	13	4.07058	6.9515	0.569014	-9.55435	17.6955	58.5912	7.08922e-05	4.84246e+07
ukb-a-216	finn-b-Q17_CONGEN_MUSCULOS_DEFORMITI_HEAD_FACE_SPINE_CHEST	Congenital musculoskeletal deformities of head, face, spine and chest || id:finn-b-Q17_CONGEN_MUSCULOS_DEFORMITI_HEAD_FACE_SPINE_CHEST	Illnesses of mother: Diabetes || id:ukb-a-216	MR Egger	13	-6.026	12.9794	0.651505	-31.4657	19.4137	0.00241514	2.16087e-14	2.69932e+08
ukb-a-216	finn-b-Q17_CONGEN_MUSCULOS_DEFORMITI_HEAD_FACE_SPINE_CHEST	Congenital musculoskeletal deformities of head, face, spine and chest || id:finn-b-Q17_CONGEN_MUSCULOS_DEFORMITI_HEAD_FACE_SPINE_CHEST	Illnesses of mother: Diabetes || id:ukb-a-216	Weighted median	13	-0.615035	7.19617	0.93189	-14.7195	13.4895	0.540622	4.0494e-07	721766
ukb-b-323	finn-b-Q17_CONGEN_MALFO_CARDIAC_CHAMB_CONNECTIO	Congenital malformations of cardiac chambers and connections || id:finn-b-Q17_CONGEN_MALFO_CARDIAC_CHAMB_CONNECTIO	Illnesses of father: Alzheimer's disease/dementia || id:ukb-b-323	Inverse variance weighted	4	7.52619	7.43905	0.311675	-7.05435	22.1067	1856.02	0.000863643	3.98871e+09
ukb-a-216	finn-b-Q17_CONGEN_MUSCULOS_DEFORMITI_HEAD_FACE_SPINE_CHEST	Congenital musculoskeletal deformities of head, face, spine and chest || id:finn-b-Q17_CONGEN_MUSCULOS_DEFORMITI_HEAD_FACE_SPINE_CHEST	Illnesses of mother: Diabetes || id:ukb-a-216	Simple mode	13	-2.79767	11.0705	0.804765	-24.4958	18.9004	0.0609516	2.29945e-11	1.61564e+08
ukb-a-216	finn-b-Q17_CONGEN_MUSCULOS_DEFORMITI_HEAD_FACE_SPINE_CHEST	Congenital musculoskeletal deformities of head, face, spine and chest || id:finn-b-Q17_CONGEN_MUSCULOS_DEFORMITI_HEAD_FACE_SPINE_CHEST	Illnesses of mother: Diabetes || id:ukb-a-216	Weighted mode	13	-0.732941	8.53861	0.93301	-17.4686	16.0027	0.480494	2.59105e-08	8.91045e+06
ukb-a-216	finn-b-Q17_CONGEN_OBSTRUCTIVE_DEFECTS_RENAL_PELVIS_CONGEN_MALFO_URETER	Congenital obstructive defects of renal pelvis and congenital malformations of ureter || id:finn-b-Q17_CONGEN_OBSTRUCTIVE_DEFECTS_RENAL_PELVIS_CONGEN_MALFO_URETER	Illnesses of mother: Diabetes || id:ukb-a-216	MR Egger	13	9.29633	12.9215	0.486869	-16.0298	34.6224	10897.9	1.09235e-07	1087241396296010
ukb-a-216	finn-b-Q17_CONGEN_OBSTRUCTIVE_DEFECTS_RENAL_PELVIS_CONGEN_MALFO_URETER	Congenital obstructive defects of renal pelvis and congenital malformations of ureter || id:finn-b-Q17_CONGEN_OBSTRUCTIVE_DEFECTS_RENAL_PELVIS_CONGEN_MALFO_URETER	Illnesses of mother: Diabetes || id:ukb-a-216	Weighted median	13	5.33582	6.12499	0.383669	-6.66916	17.3408	207.644	0.00126946	3.39639e+07
ukb-b-323	finn-b-Q17_CONGEN_MALFO_PULMONARY_TRICU_VALVES	Congenital malformations of pulmonary and tricuspid valves || id:finn-b-Q17_CONGEN_MALFO_PULMONARY_TRICU_VALVES	Illnesses of father: Alzheimer's disease/dementia || id:ukb-b-323	Inverse variance weighted	4	7.00712	6.93374	0.312216	-6.58302	20.5973	1104.47	0.00138367	8.81604e+08
ukb-a-216	finn-b-Q17_CONGEN_OBSTRUCTIVE_DEFECTS_RENAL_PELVIS_CONGEN_MALFO_URETER	Congenital obstructive defects of renal pelvis and congenital malformations of ureter || id:finn-b-Q17_CONGEN_OBSTRUCTIVE_DEFECTS_RENAL_PELVIS_CONGEN_MALFO_URETER	Illnesses of mother: Diabetes || id:ukb-a-216	Simple mode	13	8.22023	9.17471	0.387891	-9.7622	26.2027	3715.37	5.75877e-05	2.39704e+11
ukb-a-216	finn-b-Q17_CONGEN_OBSTRUCTIVE_DEFECTS_RENAL_PELVIS_CONGEN_MALFO_URETER	Congenital obstructive defects of renal pelvis and congenital malformations of ureter || id:finn-b-Q17_CONGEN_OBSTRUCTIVE_DEFECTS_RENAL_PELVIS_CONGEN_MALFO_URETER	Illnesses of mother: Diabetes || id:ukb-a-216	Weighted mode	13	6.15173	7.25736	0.413219	-8.0727	20.3762	469.527	0.000311939	7.06727e+08
ukb-a-216	finn-b-Q17_OTHER_CONGEN_MALFO	Other congenital malformations || id:finn-b-Q17_OTHER_CONGEN_MALFO	Illnesses of mother: Diabetes || id:ukb-a-216	MR Egger	13	-1.79818	4.86893	0.718903	-11.3413	7.74493	0.165601	1.18725e-05	2309.84
ukb-a-216	finn-b-Q17_OTHER_CONGEN_MALFO	Other congenital malformations || id:finn-b-Q17_OTHER_CONGEN_MALFO	Illnesses of mother: Diabetes || id:ukb-a-216	Weighted median	13	1.09031	2.85689	0.702727	-4.50919	6.68981	2.97519	0.0110073	804.166
ukb-a-207	finn-b-Q17_OTHER_CONGEN_MALFO_DIGES_SYSTEM1	Other congenital malformations of the digestive system || id:finn-b-Q17_OTHER_CONGEN_MALFO_DIGES_SYSTEM1	Illnesses of father: High blood pressure || id:ukb-a-207	Inverse variance weighted	6	-3.6331	3.62285	0.315943	-10.7339	3.46769	0.026434	2.17937e-05	32.0625
ukb-a-216	finn-b-Q17_OTHER_CONGEN_MALFO	Other congenital malformations || id:finn-b-Q17_OTHER_CONGEN_MALFO	Illnesses of mother: Diabetes || id:ukb-a-216	Simple mode	13	-0.381695	4.42197	0.932637	-9.04876	8.28537	0.682703	0.000117536	3965.45
ukb-a-216	finn-b-Q17_OTHER_CONGEN_MALFO	Other congenital malformations || id:finn-b-Q17_OTHER_CONGEN_MALFO	Illnesses of mother: Diabetes || id:ukb-a-216	Weighted mode	13	1.02373	3.46236	0.772533	-5.7625	7.80996	2.78356	0.00314324	2465.04
ukb-a-216	finn-b-Q17_OTHER_CONGEN_MALFO_CIRCULATO_SYSTEM	Other congenital malformations of circulatory system || id:finn-b-Q17_OTHER_CONGEN_MALFO_CIRCULATO_SYSTEM	Illnesses of mother: Diabetes || id:ukb-a-216	MR Egger	13	-18.5951	11.361	0.129946	-40.8628	3.67251	8.39922e-09	1.79278e-18	39.3505
ukb-a-216	finn-b-Q17_OTHER_CONGEN_MALFO_CIRCULATO_SYSTEM	Other congenital malformations of circulatory system || id:finn-b-Q17_OTHER_CONGEN_MALFO_CIRCULATO_SYSTEM	Illnesses of mother: Diabetes || id:ukb-a-216	Weighted median	13	-3.21203	5.80819	0.580252	-14.5961	8.17203	0.0402748	4.58142e-07	3540.52
ukb-b-7910	finn-b-Q17_OTHER_CONGEN_MALFO_NOT_ELSEW_CLASSIFIED	Other congenital malformations, not elsewhere classified || id:finn-b-Q17_OTHER_CONGEN_MALFO_NOT_ELSEW_CLASSIFIED	Illnesses of father: Bowel cancer || id:ukb-b-7910	Inverse variance weighted	5	20.4614	20.4162	0.316241	-19.5544	60.4772	7.69617e+08	3.21825e-09	1.84048e+26
ukb-a-216	finn-b-Q17_OTHER_CONGEN_MALFO_CIRCULATO_SYSTEM	Other congenital malformations of circulatory system || id:finn-b-Q17_OTHER_CONGEN_MALFO_CIRCULATO_SYSTEM	Illnesses of mother: Diabetes || id:ukb-a-216	Simple mode	13	1.10321	11.0875	0.922383	-20.6282	22.8347	3.01384	1.09969e-09	8.25983e+09
ukb-a-216	finn-b-Q17_OTHER_CONGEN_MALFO_CIRCULATO_SYSTEM	Other congenital malformations of circulatory system || id:finn-b-Q17_OTHER_CONGEN_MALFO_CIRCULATO_SYSTEM	Illnesses of mother: Diabetes || id:ukb-a-216	Weighted mode	13	-17.726	7.1957	0.0298509	-31.8296	-3.62247	2.00298e-08	1.50166e-14	0.0267165
ukb-a-216	finn-b-Q17_OTHER_CONGEN_MALFO_DIGES_SYSTEM1	Other congenital malformations of the digestive system || id:finn-b-Q17_OTHER_CONGEN_MALFO_DIGES_SYSTEM1	Illnesses of mother: Diabetes || id:ukb-a-216	MR Egger	13	-2.83334	8.55455	0.746711	-19.6003	13.9336	0.0588161	3.07407e-09	1.12533e+06
ukb-a-216	finn-b-Q17_OTHER_CONGEN_MALFO_DIGES_SYSTEM1	Other congenital malformations of the digestive system || id:finn-b-Q17_OTHER_CONGEN_MALFO_DIGES_SYSTEM1	Illnesses of mother: Diabetes || id:ukb-a-216	Weighted median	13	-0.136995	4.22834	0.974154	-8.42455	8.15056	0.871974	0.000219414	3465.32
ukb-a-216	finn-b-Q17_OTHER_CONGEN_MALFO_INTESTINE	Other congenital malformations of intestine || id:finn-b-Q17_OTHER_CONGEN_MALFO_INTESTINE	Illnesses of mother: Diabetes || id:ukb-a-216	Inverse variance weighted	13	6.79054	6.87018	0.322953	-6.67501	20.2561	889.394	0.00126206	6.2677e+08
ukb-a-216	finn-b-Q17_OTHER_CONGEN_MALFO_DIGES_SYSTEM1	Other congenital malformations of the digestive system || id:finn-b-Q17_OTHER_CONGEN_MALFO_DIGES_SYSTEM1	Illnesses of mother: Diabetes || id:ukb-a-216	Simple mode	13	0.378808	6.05777	0.951168	-11.4944	12.252	1.46054	1.01867e-05	209409
ukb-a-216	finn-b-Q17_OTHER_CONGEN_MALFO_DIGES_SYSTEM1	Other congenital malformations of the digestive system || id:finn-b-Q17_OTHER_CONGEN_MALFO_DIGES_SYSTEM1	Illnesses of mother: Diabetes || id:ukb-a-216	Weighted mode	13	-1.12947	4.38526	0.80111	-9.72459	7.46565	0.323204	5.97948e-05	1746.98
ukb-a-216	finn-b-Q17_OTHER_CONGEN_MALFO_EAR	Other congenital malformations of ear || id:finn-b-Q17_OTHER_CONGEN_MALFO_EAR	Illnesses of mother: Diabetes || id:ukb-a-216	MR Egger	13	-15.6446	13.9178	0.284914	-42.9235	11.6343	1.6056e-07	2.28338e-19	112900
ukb-a-216	finn-b-Q17_OTHER_CONGEN_MALFO_EAR	Other congenital malformations of ear || id:finn-b-Q17_OTHER_CONGEN_MALFO_EAR	Illnesses of mother: Diabetes || id:ukb-a-216	Weighted median	13	3.62524	7.81273	0.642636	-11.6877	18.9382	37.5337	8.39634e-06	1.67785e+08
ukb-a-205	finn-b-Q17_CONGEN_MALFO_TRACHEA_BRONCHUS	Congenital malformations of trachea and bronchus || id:finn-b-Q17_CONGEN_MALFO_TRACHEA_BRONCHUS	Illnesses of father: Lung cancer || id:ukb-a-205	Inverse variance weighted	4	19.6874	20.0579	0.326332	-19.6261	59.0009	3.54919e+08	2.99567e-09	4.20497e+25
ukb-a-216	finn-b-Q17_OTHER_CONGEN_MALFO_EAR	Other congenital malformations of ear || id:finn-b-Q17_OTHER_CONGEN_MALFO_EAR	Illnesses of mother: Diabetes || id:ukb-a-216	Simple mode	13	19.3355	16.7984	0.272138	-13.5894	52.2604	2.49634e+08	1.25374e-06	4.97048e+22
ukb-a-216	finn-b-Q17_OTHER_CONGEN_MALFO_EAR	Other congenital malformations of ear || id:finn-b-Q17_OTHER_CONGEN_MALFO_EAR	Illnesses of mother: Diabetes || id:ukb-a-216	Weighted mode	13	-17.2838	9.21787	0.0853253	-35.3508	0.783219	3.11699e-08	4.4394e-16	2.18851
ukb-a-216	finn-b-Q17_OTHER_CONGEN_MALFO_FACE_NECK	Other congenital malformations of face and neck || id:finn-b-Q17_OTHER_CONGEN_MALFO_FACE_NECK	Illnesses of mother: Diabetes || id:ukb-a-216	MR Egger	13	-0.191586	8.48288	0.982386	-16.818	16.4349	0.825649	4.96621e-08	1.37267e+07
ukb-a-216	finn-b-Q17_OTHER_CONGEN_MALFO_FACE_NECK	Other congenital malformations of face and neck || id:finn-b-Q17_OTHER_CONGEN_MALFO_FACE_NECK	Illnesses of mother: Diabetes || id:ukb-a-216	Weighted median	13	1.6889	4.64101	0.715928	-7.40749	10.7853	5.4135	0.000606693	48304.5
ukb-b-12018	finn-b-Q17_OTHER_CONGEN_MALFO_INTESTINE	Other congenital malformations of intestine || id:finn-b-Q17_OTHER_CONGEN_MALFO_INTESTINE	Illnesses of mother: Chronic bronchitis/emphysema || id:ukb-b-12018	Inverse variance weighted	4	22.4442	22.8778	0.326569	-22.3962	67.2846	5.58968e+09	1.87687e-10	1.66471e+29
ukb-a-216	finn-b-Q17_OTHER_CONGEN_MALFO_FACE_NECK	Other congenital malformations of face and neck || id:finn-b-Q17_OTHER_CONGEN_MALFO_FACE_NECK	Illnesses of mother: Diabetes || id:ukb-a-216	Simple mode	13	3.37532	8.45325	0.696692	-13.193	19.9437	29.2337	1.86351e-06	4.58601e+08
ukb-a-216	finn-b-Q17_OTHER_CONGEN_MALFO_FACE_NECK	Other congenital malformations of face and neck || id:finn-b-Q17_OTHER_CONGEN_MALFO_FACE_NECK	Illnesses of mother: Diabetes || id:ukb-a-216	Weighted mode	13	0.574479	5.60745	0.920092	-10.4161	11.5651	1.7762	2.99457e-05	105354
ukb-a-216	finn-b-Q17_OTHER_CONGEN_MALFO_FEMALE_GENITALIA	Other congenital malformations of female genitalia || id:finn-b-Q17_OTHER_CONGEN_MALFO_FEMALE_GENITALIA	Illnesses of mother: Diabetes || id:ukb-a-216	MR Egger	13	10.3997	15.4554	0.514907	-19.8929	40.6924	32850.9	2.29416e-09	4.70404e+17
ukb-a-216	finn-b-Q17_OTHER_CONGEN_MALFO_FEMALE_GENITALIA	Other congenital malformations of female genitalia || id:finn-b-Q17_OTHER_CONGEN_MALFO_FEMALE_GENITALIA	Illnesses of mother: Diabetes || id:ukb-a-216	Weighted median	13	8.055	8.74695	0.357107	-9.08902	25.199	3149.49	0.000112899	8.78601e+10
ukb-b-9127	finn-b-Q17_OTHER_CONGEN_MALFO_CIRCULATO_SYSTEM	Other congenital malformations of circulatory system || id:finn-b-Q17_OTHER_CONGEN_MALFO_CIRCULATO_SYSTEM	Illnesses of father: Chronic bronchitis/emphysema || id:ukb-b-9127	Inverse variance weighted	4	9.7302	10.0326	0.332119	-9.93378	29.3942	16818	4.85082e-05	5.83087e+12
ukb-a-216	finn-b-Q17_OTHER_CONGEN_MALFO_FEMALE_GENITALIA	Other congenital malformations of female genitalia || id:finn-b-Q17_OTHER_CONGEN_MALFO_FEMALE_GENITALIA	Illnesses of mother: Diabetes || id:ukb-a-216	Simple mode	13	7.95049	14.2268	0.586549	-19.934	35.835	2836.96	2.20182e-09	3655313485131970
ukb-a-216	finn-b-Q17_OTHER_CONGEN_MALFO_FEMALE_GENITALIA	Other congenital malformations of female genitalia || id:finn-b-Q17_OTHER_CONGEN_MALFO_FEMALE_GENITALIA	Illnesses of mother: Diabetes || id:ukb-a-216	Weighted mode	13	9.42606	10.1141	0.369724	-10.3976	29.2498	12407.6	3.05047e-05	5.04671e+12
ukb-a-216	finn-b-Q17_OTHER_CONGEN_MALFO_HEART	Other congenital malformations of heart || id:finn-b-Q17_OTHER_CONGEN_MALFO_HEART	Illnesses of mother: Diabetes || id:ukb-a-216	MR Egger	13	-5.15377	18.7073	0.788042	-41.8201	31.5126	0.00577759	6.88282e-19	4.84983e+13
ukb-a-216	finn-b-Q17_OTHER_CONGEN_MALFO_HEART	Other congenital malformations of heart || id:finn-b-Q17_OTHER_CONGEN_MALFO_HEART	Illnesses of mother: Diabetes || id:ukb-a-216	Weighted median	13	-1.13439	10.5729	0.914557	-21.8573	19.5885	0.321619	3.21747e-10	3.21491e+08
ukb-b-18167	finn-b-Q17_CONGEN_MALFO_DEFORMAT_MUSCULOS_SYSTEM	Congenital malformations and deformations of the musculoskeletal system || id:finn-b-Q17_CONGEN_MALFO_DEFORMAT_MUSCULOS_SYSTEM	Illnesses of mother: High blood pressure || id:ukb-b-18167	Inverse variance weighted	29	-1.30578	1.35011	0.333463	-3.952	1.34044	0.270961	0.0192162	3.82074
ukb-a-216	finn-b-Q17_OTHER_CONGEN_MALFO_HEART	Other congenital malformations of heart || id:finn-b-Q17_OTHER_CONGEN_MALFO_HEART	Illnesses of mother: Diabetes || id:ukb-a-216	Simple mode	13	-3.12845	16.0771	0.848969	-34.6395	28.3826	0.0437857	9.04207e-16	2.1203e+12
ukb-a-216	finn-b-Q17_OTHER_CONGEN_MALFO_HEART	Other congenital malformations of heart || id:finn-b-Q17_OTHER_CONGEN_MALFO_HEART	Illnesses of mother: Diabetes || id:ukb-a-216	Weighted mode	13	-2.19772	12.1048	0.85896	-25.9232	21.5277	0.111056	5.51717e-12	2.23545e+09
ukb-a-216	finn-b-Q17_OTHER_CONGEN_MALFO_INTESTINE	Other congenital malformations of intestine || id:finn-b-Q17_OTHER_CONGEN_MALFO_INTESTINE	Illnesses of mother: Diabetes || id:ukb-a-216	MR Egger	13	21.6019	16.9703	0.22929	-11.6599	54.8636	2.40755e+09	8.63346e-06	6.71376e+23
ukb-a-216	finn-b-Q17_OTHER_CONGEN_MALFO_INTESTINE	Other congenital malformations of intestine || id:finn-b-Q17_OTHER_CONGEN_MALFO_INTESTINE	Illnesses of mother: Diabetes || id:ukb-a-216	Weighted median	13	5.38328	9.46062	0.569342	-13.1595	23.9261	217.736	1.92703e-06	2.46022e+10
ebi-a-GCST005923	finn-b-Q17_OTHER_CONGEN_MALFO_FACE_NECK	Other congenital malformations of face and neck || id:finn-b-Q17_OTHER_CONGEN_MALFO_FACE_NECK	Maternal history of Alzheimer's disease || id:ebi-a-GCST005923	Inverse variance weighted	4	0.133901	0.138873	0.334946	-0.13829	0.406092	1.14328	0.870846	1.50094
ukb-a-216	finn-b-Q17_OTHER_CONGEN_MALFO_INTESTINE	Other congenital malformations of intestine || id:finn-b-Q17_OTHER_CONGEN_MALFO_INTESTINE	Illnesses of mother: Diabetes || id:ukb-a-216	Simple mode	13	6.99185	15.9212	0.668354	-24.2137	38.1974	1087.73	3.04868e-11	3.88091e+16
ukb-a-216	finn-b-Q17_OTHER_CONGEN_MALFO_INTESTINE	Other congenital malformations of intestine || id:finn-b-Q17_OTHER_CONGEN_MALFO_INTESTINE	Illnesses of mother: Diabetes || id:ukb-a-216	Weighted mode	13	6.66273	11.77	0.581774	-16.4065	29.732	782.688	7.49437e-08	8.17414e+12
ukb-a-216	finn-b-Q17_OTHER_CONGEN_MALFO_LIMBS	Other congenital malformations of limb(s) || id:finn-b-Q17_OTHER_CONGEN_MALFO_LIMBS	Illnesses of mother: Diabetes || id:ukb-a-216	MR Egger	13	3.77642	18.2107	0.839508	-31.9166	39.4695	43.6594	1.3765e-14	1.38478e+17
ukb-a-216	finn-b-Q17_OTHER_CONGEN_MALFO_LIMBS	Other congenital malformations of limb(s) || id:finn-b-Q17_OTHER_CONGEN_MALFO_LIMBS	Illnesses of mother: Diabetes || id:ukb-a-216	Weighted median	13	-5.10423	10.2268	0.617706	-25.1487	14.9403	0.00607103	1.19688e-11	3.07945e+06
ebi-a-GCST005923	finn-b-Q17_CONGEN_MALFO_RESPI_SYSTEM	Congenital malformations of the respiratory system || id:finn-b-Q17_CONGEN_MALFO_RESPI_SYSTEM	Maternal history of Alzheimer's disease || id:ebi-a-GCST005923	Inverse variance weighted	4	0.198059	0.206927	0.338496	-0.207519	0.603636	1.21903	0.812598	1.82876
ukb-a-216	finn-b-Q17_OTHER_CONGEN_MALFO_LIMBS	Other congenital malformations of limb(s) || id:finn-b-Q17_OTHER_CONGEN_MALFO_LIMBS	Illnesses of mother: Diabetes || id:ukb-a-216	Simple mode	13	-16.1268	16.3803	0.344292	-48.2321	15.9785	9.91331e-08	1.12991e-21	8.69749e+06
ukb-a-216	finn-b-Q17_OTHER_CONGEN_MALFO_LIMBS	Other congenital malformations of limb(s) || id:finn-b-Q17_OTHER_CONGEN_MALFO_LIMBS	Illnesses of mother: Diabetes || id:ukb-a-216	Weighted mode	13	-4.29154	12.0777	0.728513	-27.9639	19.3808	0.0136839	7.16847e-13	2.61212e+08
ukb-a-216	finn-b-Q17_OTHER_CONGEN_MALFO_MALE_GENITAL_ORGANS	Other congenital malformations of male genital organs || id:finn-b-Q17_OTHER_CONGEN_MALFO_MALE_GENITAL_ORGANS	Illnesses of mother: Diabetes || id:ukb-a-216	MR Egger	13	18.3001	18.855	0.352621	-18.6558	55.2559	8.86373e+07	7.90505e-09	9.93867e+23
ukb-a-216	finn-b-Q17_OTHER_CONGEN_MALFO_MALE_GENITAL_ORGANS	Other congenital malformations of male genital organs || id:finn-b-Q17_OTHER_CONGEN_MALFO_MALE_GENITAL_ORGANS	Illnesses of mother: Diabetes || id:ukb-a-216	Weighted median	13	17.4317	10.5774	0.099351	-3.30007	38.1634	3.71945e+07	0.0368807	3.75109e+16
ukb-a-201	finn-b-Q17_OTHER_SPECIFE_CONGEN_MALFO_SYNDR_AFFECTING_MULTIPLE_SYSTEMS	Other specified congenital malformation syndromes affecting multiple systems || id:finn-b-Q17_OTHER_SPECIFE_CONGEN_MALFO_SYNDR_AFFECTING_MULTIPLE_SYSTEMS	Illnesses of father: Heart disease || id:ukb-a-201	Inverse variance weighted	19	-2.29922	2.40913	0.339892	-7.02111	2.42267	0.100337	0.000892834	11.2759
ukb-a-216	finn-b-Q17_OTHER_CONGEN_MALFO_MALE_GENITAL_ORGANS	Other congenital malformations of male genital organs || id:finn-b-Q17_OTHER_CONGEN_MALFO_MALE_GENITAL_ORGANS	Illnesses of mother: Diabetes || id:ukb-a-216	Simple mode	13	1.51078	17.8098	0.933797	-33.3964	36.4179	4.53025	3.13425e-15	6548028574553580
ukb-a-216	finn-b-Q17_OTHER_CONGEN_MALFO_MALE_GENITAL_ORGANS	Other congenital malformations of male genital organs || id:finn-b-Q17_OTHER_CONGEN_MALFO_MALE_GENITAL_ORGANS	Illnesses of mother: Diabetes || id:ukb-a-216	Weighted mode	13	19.5169	12.5529	0.145968	-5.08687	44.1206	2.99279e+08	0.00617732	1.44995e+19
ukb-a-216	finn-b-Q17_OTHER_CONGEN_MALFO_NERVOUS_SYSTEM	Other congenital malformations of nervous system || id:finn-b-Q17_OTHER_CONGEN_MALFO_NERVOUS_SYSTEM	Illnesses of mother: Diabetes || id:ukb-a-216	MR Egger	13	-6.60276	18.5697	0.72889	-42.9994	29.7938	0.00135661	2.11646e-19	8.69563e+12
ukb-a-216	finn-b-Q17_OTHER_CONGEN_MALFO_NERVOUS_SYSTEM	Other congenital malformations of nervous system || id:finn-b-Q17_OTHER_CONGEN_MALFO_NERVOUS_SYSTEM	Illnesses of mother: Diabetes || id:ukb-a-216	Weighted median	13	-2.73982	9.09027	0.763108	-20.5567	15.0771	0.064582	1.18119e-09	3.53104e+06
ukb-b-7773	finn-b-Q17_OTHER_CONGEN_MALFO_PERIP_VASCULAR_SYSTEM	Other congenital malformations of peripheral vascular system || id:finn-b-Q17_OTHER_CONGEN_MALFO_PERIP_VASCULAR_SYSTEM	Illnesses of father: Prostate cancer || id:ukb-b-7773	Inverse variance weighted	11	7.33269	7.69904	0.340886	-7.75744	22.4228	1529.49	0.00042755	5.47147e+09
ukb-a-216	finn-b-Q17_OTHER_CONGEN_MALFO_NERVOUS_SYSTEM	Other congenital malformations of nervous system || id:finn-b-Q17_OTHER_CONGEN_MALFO_NERVOUS_SYSTEM	Illnesses of mother: Diabetes || id:ukb-a-216	Simple mode	13	-3.79355	14.8374	0.802532	-32.8749	25.2878	0.0225155	5.27971e-15	9.60179e+10
ukb-a-216	finn-b-Q17_OTHER_CONGEN_MALFO_NERVOUS_SYSTEM	Other congenital malformations of nervous system || id:finn-b-Q17_OTHER_CONGEN_MALFO_NERVOUS_SYSTEM	Illnesses of mother: Diabetes || id:ukb-a-216	Weighted mode	13	-4.15395	9.91932	0.682779	-23.5958	15.2879	0.0157022	5.65547e-11	4.35966e+06
ukb-a-216	finn-b-Q17_OTHER_CONGEN_MALFO_NOT_ELSEW_CLASSIFIED	Other congenital malformations, not elsewhere classified || id:finn-b-Q17_OTHER_CONGEN_MALFO_NOT_ELSEW_CLASSIFIED	Illnesses of mother: Diabetes || id:ukb-a-216	MR Egger	13	0.228877	20.7922	0.991414	-40.5239	40.9816	1.25719	2.51598e-18	6.28192e+17
ukb-a-216	finn-b-Q17_OTHER_CONGEN_MALFO_NOT_ELSEW_CLASSIFIED	Other congenital malformations, not elsewhere classified || id:finn-b-Q17_OTHER_CONGEN_MALFO_NOT_ELSEW_CLASSIFIED	Illnesses of mother: Diabetes || id:ukb-a-216	Weighted median	13	-6.52592	10.3642	0.528916	-26.8397	13.7879	0.00146497	2.20627e-12	972741
ukb-b-9127	finn-b-Q17_CONGEN_MALFO_GALLB_BILE_DUCTS_LIVER	Congenital malformations of gallbladder, bile ducts and liver || id:finn-b-Q17_CONGEN_MALFO_GALLB_BILE_DUCTS_LIVER	Illnesses of father: Chronic bronchitis/emphysema || id:ukb-b-9127	Inverse variance weighted	4	-13.6657	14.4237	0.343409	-41.9361	14.6047	1.16157e-06	6.12873e-19	2.20152e+06
ukb-a-216	finn-b-Q17_OTHER_CONGEN_MALFO_NOT_ELSEW_CLASSIFIED	Other congenital malformations, not elsewhere classified || id:finn-b-Q17_OTHER_CONGEN_MALFO_NOT_ELSEW_CLASSIFIED	Illnesses of mother: Diabetes || id:ukb-a-216	Simple mode	13	0.943888	18.4016	0.959935	-35.1233	37.0111	2.56995	5.57364e-16	1.18498e+16
ukb-a-216	finn-b-Q17_OTHER_CONGEN_MALFO_NOT_ELSEW_CLASSIFIED	Other congenital malformations, not elsewhere classified || id:finn-b-Q17_OTHER_CONGEN_MALFO_NOT_ELSEW_CLASSIFIED	Illnesses of mother: Diabetes || id:ukb-a-216	Weighted mode	13	-8.9592	11.5952	0.454671	-31.6858	13.7674	0.000128549	1.73396e-14	953006
ukb-a-216	finn-b-Q17_OTHER_CONGEN_MALFO_PERIP_VASCULAR_SYSTEM	Other congenital malformations of peripheral vascular system || id:finn-b-Q17_OTHER_CONGEN_MALFO_PERIP_VASCULAR_SYSTEM	Illnesses of mother: Diabetes || id:ukb-a-216	MR Egger	13	-4.53053	16.1571	0.784371	-36.1985	27.1374	0.010775	1.90192e-16	6.10441e+11
ukb-a-216	finn-b-Q17_OTHER_CONGEN_MALFO_PERIP_VASCULAR_SYSTEM	Other congenital malformations of peripheral vascular system || id:finn-b-Q17_OTHER_CONGEN_MALFO_PERIP_VASCULAR_SYSTEM	Illnesses of mother: Diabetes || id:ukb-a-216	Weighted median	13	0.734289	7.88645	0.925818	-14.7231	16.1917	2.084	4.03477e-07	1.07641e+07
ukb-b-9127	finn-b-E4_CONGEIOD	Congenital iodine-deficiency syndrome/hypothyroidism || id:finn-b-E4_CONGEIOD	Illnesses of father: Chronic bronchitis/emphysema || id:ukb-b-9127	Inverse variance weighted	4	7.11541	7.52402	0.344306	-7.63167	21.8625	1230.79	0.000484849	3.12435e+09
ukb-a-216	finn-b-Q17_OTHER_CONGEN_MALFO_PERIP_VASCULAR_SYSTEM	Other congenital malformations of peripheral vascular system || id:finn-b-Q17_OTHER_CONGEN_MALFO_PERIP_VASCULAR_SYSTEM	Illnesses of mother: Diabetes || id:ukb-a-216	Simple mode	13	2.20442	15.5611	0.889697	-28.2954	32.7042	9.06501	5.14599e-13	159686312941016
ukb-a-216	finn-b-Q17_OTHER_CONGEN_MALFO_PERIP_VASCULAR_SYSTEM	Other congenital malformations of peripheral vascular system || id:finn-b-Q17_OTHER_CONGEN_MALFO_PERIP_VASCULAR_SYSTEM	Illnesses of mother: Diabetes || id:ukb-a-216	Weighted mode	13	1.16489	9.61939	0.905617	-17.6891	20.0189	3.20558	2.07833e-08	4.94423e+08
ukb-a-216	finn-b-Q17_OTHER_CONGEN_MALFO_SKIN	Other congenital malformations of skin || id:finn-b-Q17_OTHER_CONGEN_MALFO_SKIN	Illnesses of mother: Diabetes || id:ukb-a-216	MR Egger	13	-3.55685	7.12675	0.62755	-17.5253	10.4116	0.0285285	2.4483e-08	33242.4
ukb-a-216	finn-b-Q17_OTHER_CONGEN_MALFO_SKIN	Other congenital malformations of skin || id:finn-b-Q17_OTHER_CONGEN_MALFO_SKIN	Illnesses of mother: Diabetes || id:ukb-a-216	Weighted median	13	0.503897	4.06097	0.90125	-7.45561	8.46341	1.65516	0.000578188	4738.17
ukb-b-7910	finn-b-Q17_OTHER_CONGEN_MALFO_NERVOUS_SYSTEM	Other congenital malformations of nervous system || id:finn-b-Q17_OTHER_CONGEN_MALFO_NERVOUS_SYSTEM	Illnesses of father: Bowel cancer || id:ukb-b-7910	Inverse variance weighted	5	-17.4885	18.6533	0.348474	-54.049	19.072	2.54009e-08	3.36375e-24	1.91811e+08
ukb-a-216	finn-b-Q17_OTHER_CONGEN_MALFO_SKIN	Other congenital malformations of skin || id:finn-b-Q17_OTHER_CONGEN_MALFO_SKIN	Illnesses of mother: Diabetes || id:ukb-a-216	Simple mode	13	-5.62525	7.59039	0.472886	-20.5024	9.25191	0.00360565	1.24713e-09	10424.5
ukb-a-216	finn-b-Q17_OTHER_CONGEN_MALFO_SKIN	Other congenital malformations of skin || id:finn-b-Q17_OTHER_CONGEN_MALFO_SKIN	Illnesses of mother: Diabetes || id:ukb-a-216	Weighted mode	13	0.29791	5.13465	0.954688	-9.76601	10.3618	1.34704	5.7369e-05	31628.9
ukb-a-216	finn-b-Q17_OTHER_CONGEN_MALFO_TONGUE_MOUTH_PHARYNX	Other congenital malformations of tongue, mouth and pharynx || id:finn-b-Q17_OTHER_CONGEN_MALFO_TONGUE_MOUTH_PHARYNX	Illnesses of mother: Diabetes || id:ukb-a-216	MR Egger	13	2.69115	13.0378	0.840241	-22.863	28.2453	14.7486	1.17691e-10	1.84824e+12
ukb-a-216	finn-b-Q17_OTHER_CONGEN_MALFO_TONGUE_MOUTH_PHARYNX	Other congenital malformations of tongue, mouth and pharynx || id:finn-b-Q17_OTHER_CONGEN_MALFO_TONGUE_MOUTH_PHARYNX	Illnesses of mother: Diabetes || id:ukb-a-216	Weighted median	13	3.66916	7.38132	0.619127	-10.7982	18.1366	39.2191	2.04356e-05	7.52676e+07
ukb-b-9127	finn-b-Q17_OTHER_SPECIFE_CONGEN_MALFO_SYNDR_AFFECTING_MULTIPLE_SYSTEMS	Other specified congenital malformation syndromes affecting multiple systems || id:finn-b-Q17_OTHER_SPECIFE_CONGEN_MALFO_SYNDR_AFFECTING_MULTIPLE_SYSTEMS	Illnesses of father: Chronic bronchitis/emphysema || id:ukb-b-9127	Inverse variance weighted	4	8.45196	9.07468	0.351657	-9.3344	26.2383	4684.26	8.83326e-05	2.48406e+11
ukb-a-216	finn-b-Q17_OTHER_CONGEN_MALFO_TONGUE_MOUTH_PHARYNX	Other congenital malformations of tongue, mouth and pharynx || id:finn-b-Q17_OTHER_CONGEN_MALFO_TONGUE_MOUTH_PHARYNX	Illnesses of mother: Diabetes || id:ukb-a-216	Simple mode	13	-3.27629	11.4874	0.780348	-25.7915	19.2389	0.0377682	6.29343e-12	2.26655e+08
ukb-a-216	finn-b-Q17_OTHER_CONGEN_MALFO_TONGUE_MOUTH_PHARYNX	Other congenital malformations of tongue, mouth and pharynx || id:finn-b-Q17_OTHER_CONGEN_MALFO_TONGUE_MOUTH_PHARYNX	Illnesses of mother: Diabetes || id:ukb-a-216	Weighted mode	13	0.714931	8.84415	0.936904	-16.6196	18.0495	2.04405	6.05621e-08	6.89891e+07
ukb-a-216	finn-b-Q17_OTHER_SPECIFE_CONGEN_MALFO_SYNDR_AFFECTING_MULTIPLE_SYSTEMS	Other specified congenital malformation syndromes affecting multiple systems || id:finn-b-Q17_OTHER_SPECIFE_CONGEN_MALFO_SYNDR_AFFECTING_MULTIPLE_SYSTEMS	Illnesses of mother: Diabetes || id:ukb-a-216	MR Egger	13	13.1352	11.5874	0.281071	-9.57599	35.8465	506477	6.93748e-05	3697580975412710
ukb-a-216	finn-b-Q17_OTHER_SPECIFE_CONGEN_MALFO_SYNDR_AFFECTING_MULTIPLE_SYSTEMS	Other specified congenital malformation syndromes affecting multiple systems || id:finn-b-Q17_OTHER_SPECIFE_CONGEN_MALFO_SYNDR_AFFECTING_MULTIPLE_SYSTEMS	Illnesses of mother: Diabetes || id:ukb-a-216	Weighted median	13	8.69431	6.32306	0.169127	-3.69889	21.0875	5968.87	0.0247509	1.43944e+09
ukb-b-7773	finn-b-Q17_CONGEN_MALFO_CARDIAC_CHAMB_CONNECTIO	Congenital malformations of cardiac chambers and connections || id:finn-b-Q17_CONGEN_MALFO_CARDIAC_CHAMB_CONNECTIO	Illnesses of father: Prostate cancer || id:ukb-b-7773	Inverse variance weighted	11	-13.1439	14.326	0.358886	-41.2228	14.9349	1.95733e-06	1.25074e-18	3.0631e+06
ukb-a-216	finn-b-Q17_OTHER_SPECIFE_CONGEN_MALFO_SYNDR_AFFECTING_MULTIPLE_SYSTEMS	Other specified congenital malformation syndromes affecting multiple systems || id:finn-b-Q17_OTHER_SPECIFE_CONGEN_MALFO_SYNDR_AFFECTING_MULTIPLE_SYSTEMS	Illnesses of mother: Diabetes || id:ukb-a-216	Simple mode	13	7.5448	9.74591	0.453824	-11.5572	26.6468	1890.88	9.56711e-06	3.73722e+11
ukb-a-216	finn-b-Q17_OTHER_SPECIFE_CONGEN_MALFO_SYNDR_AFFECTING_MULTIPLE_SYSTEMS	Other specified congenital malformation syndromes affecting multiple systems || id:finn-b-Q17_OTHER_SPECIFE_CONGEN_MALFO_SYNDR_AFFECTING_MULTIPLE_SYSTEMS	Illnesses of mother: Diabetes || id:ukb-a-216	Weighted mode	13	8.28531	6.93124	0.255036	-5.29993	21.8705	3965.18	0.00499197	3.1496e+09
ukb-b-12018	finn-b-CONGEN_HEART_ARTER	Congenital malformations of heart and great arteries || id:finn-b-CONGEN_HEART_ARTER	Illnesses of mother: Chronic bronchitis/emphysema || id:ukb-b-12018	MR Egger	4	14.5753	33.6886	0.707455	-51.4543	80.605	2.1379e+06	4.50483e-23	1.0146e+35
ukb-b-12018	finn-b-CONGEN_HEART_ARTER	Congenital malformations of heart and great arteries || id:finn-b-CONGEN_HEART_ARTER	Illnesses of mother: Chronic bronchitis/emphysema || id:ukb-b-12018	Weighted median	4	3.78421	6.24604	0.544609	-8.45803	16.0265	44.0011	0.000212191	9.12432e+06
ukb-b-7773	finn-b-CONGEN_HEART_ARTER	Congenital malformations of heart and great arteries || id:finn-b-CONGEN_HEART_ARTER	Illnesses of father: Prostate cancer || id:ukb-b-7773	Inverse variance weighted	11	-2.38918	2.60496	0.359056	-7.49489	2.71654	0.0917053	0.000555918	15.1279
ukb-b-12018	finn-b-CONGEN_HEART_ARTER	Congenital malformations of heart and great arteries || id:finn-b-CONGEN_HEART_ARTER	Illnesses of mother: Chronic bronchitis/emphysema || id:ukb-b-12018	Simple mode	4	-0.677024	8.69024	0.942808	-17.7099	16.3558	0.508127	2.03559e-08	1.26839e+07
ukb-b-12018	finn-b-CONGEN_HEART_ARTER	Congenital malformations of heart and great arteries || id:finn-b-CONGEN_HEART_ARTER	Illnesses of mother: Chronic bronchitis/emphysema || id:ukb-b-12018	Weighted mode	4	7.70397	7.84333	0.398415	-7.66896	23.0769	2217.14	0.000467106	1.05237e+10
ukb-b-12018	finn-b-E4_CONGEIOD	Congenital iodine-deficiency syndrome/hypothyroidism || id:finn-b-E4_CONGEIOD	Illnesses of mother: Chronic bronchitis/emphysema || id:ukb-b-12018	MR Egger	4	51.0274	97.648	0.653396	-140.363	242.417	1.44851e+22	1.09976e-61	1.90783e+105
ukb-b-12018	finn-b-E4_CONGEIOD	Congenital iodine-deficiency syndrome/hypothyroidism || id:finn-b-E4_CONGEIOD	Illnesses of mother: Chronic bronchitis/emphysema || id:ukb-b-12018	Weighted median	4	26.8544	15.7537	0.0882619	-4.02289	57.7317	4.59958e+11	0.0179011	1.18184e+25
ukb-b-9127	finn-b-Q17_CONGEN_MALFO_CARDIAC_CHAMB_CONNECTIO	Congenital malformations of cardiac chambers and connections || id:finn-b-Q17_CONGEN_MALFO_CARDIAC_CHAMB_CONNECTIO	Illnesses of father: Chronic bronchitis/emphysema || id:ukb-b-9127	Inverse variance weighted	4	13.1901	14.4345	0.360827	-15.1015	41.4818	535052	2.76371e-07	1.03586e+18
ukb-b-12018	finn-b-E4_CONGEIOD	Congenital iodine-deficiency syndrome/hypothyroidism || id:finn-b-E4_CONGEIOD	Illnesses of mother: Chronic bronchitis/emphysema || id:ukb-b-12018	Simple mode	4	26.6651	18.7614	0.250355	-10.1073	63.4375	3.80628e+11	4.07805e-05	3.55262e+27
ukb-b-12018	finn-b-E4_CONGEIOD	Congenital iodine-deficiency syndrome/hypothyroidism || id:finn-b-E4_CONGEIOD	Illnesses of mother: Chronic bronchitis/emphysema || id:ukb-b-12018	Weighted mode	4	25.249	17.0993	0.236274	-8.26568	58.7637	9.23661e+10	0.000257195	3.31713e+25
ukb-b-12018	finn-b-HYPOTHYROIDISM	Hypothyroidism (congenital or acquired) || id:finn-b-HYPOTHYROIDISM	Illnesses of mother: Chronic bronchitis/emphysema || id:ukb-b-12018	MR Egger	4	-0.93989	23.6979	0.971966	-47.3877	45.5079	0.390671	2.62894e-21	5.80552e+19
ukb-b-12018	finn-b-HYPOTHYROIDISM	Hypothyroidism (congenital or acquired) || id:finn-b-HYPOTHYROIDISM	Illnesses of mother: Chronic bronchitis/emphysema || id:ukb-b-12018	Weighted median	4	1.16269	2.95393	0.693871	-4.62702	6.9524	3.19852	0.00978387	1045.65
ukb-a-213	finn-b-Q17_CONGEN_DEFORMITI_FEET	Congenital deformities of feet || id:finn-b-Q17_CONGEN_DEFORMITI_FEET	Illnesses of mother: Breast cancer || id:ukb-a-213	Inverse variance weighted	11	-4.99685	5.47115	0.36108	-15.7203	5.72661	0.00675919	1.48852e-07	306.927
ukb-b-12018	finn-b-HYPOTHYROIDISM	Hypothyroidism (congenital or acquired) || id:finn-b-HYPOTHYROIDISM	Illnesses of mother: Chronic bronchitis/emphysema || id:ukb-b-12018	Simple mode	4	0.660829	3.52668	0.863319	-6.25146	7.57311	1.9364	0.00192765	1945.19
ukb-b-12018	finn-b-HYPOTHYROIDISM	Hypothyroidism (congenital or acquired) || id:finn-b-HYPOTHYROIDISM	Illnesses of mother: Chronic bronchitis/emphysema || id:ukb-b-12018	Weighted mode	4	1.85684	3.06199	0.587049	-4.14465	7.85834	6.4035	0.015849	2587.22
ukb-b-12018	finn-b-Q17_CONGEN_DEFORMITI_FEET	Congenital deformities of feet || id:finn-b-Q17_CONGEN_DEFORMITI_FEET	Illnesses of mother: Chronic bronchitis/emphysema || id:ukb-b-12018	MR Egger	4	124.763	111.684	0.380143	-94.1372	343.662	1.52652e+54	1.30836e-41	1.78105e+149
ukb-b-12018	finn-b-Q17_CONGEN_DEFORMITI_FEET	Congenital deformities of feet || id:finn-b-Q17_CONGEN_DEFORMITI_FEET	Illnesses of mother: Chronic bronchitis/emphysema || id:ukb-b-12018	Weighted median	4	6.84753	15.2876	0.654216	-23.1163	36.8113	941.549	9.13552e-11	9704037023417920
ukb-b-7773	finn-b-Q17_CONGEN_MALFO_GENITAL_ORGANS	Congenital malformations of genital organs || id:finn-b-Q17_CONGEN_MALFO_GENITAL_ORGANS	Illnesses of father: Prostate cancer || id:ukb-b-7773	Inverse variance weighted	11	2.98828	3.27463	0.361476	-3.42999	9.40656	19.8516	0.0323872	12168
ukb-b-12018	finn-b-Q17_CONGEN_DEFORMITI_FEET	Congenital deformities of feet || id:finn-b-Q17_CONGEN_DEFORMITI_FEET	Illnesses of mother: Chronic bronchitis/emphysema || id:ukb-b-12018	Simple mode	4	5.10651	16.9273	0.782604	-28.0709	38.284	165.093	6.4409e-13	4.23168e+16
ukb-b-12018	finn-b-Q17_CONGEN_DEFORMITI_FEET	Congenital deformities of feet || id:finn-b-Q17_CONGEN_DEFORMITI_FEET	Illnesses of mother: Chronic bronchitis/emphysema || id:ukb-b-12018	Weighted mode	4	5.53896	15.2985	0.74131	-24.4462	35.5241	254.412	2.41632e-11	2678684064643360
ukb-b-12018	finn-b-Q17_CONGEN_DEFORMITI_HIP	Congenital deformities of hip || id:finn-b-Q17_CONGEN_DEFORMITI_HIP	Illnesses of mother: Chronic bronchitis/emphysema || id:ukb-b-12018	MR Egger	4	15.8206	107.32	0.896324	-194.527	226.169	7.42652e+06	3.2945e-85	1.6741e+98
ukb-b-12018	finn-b-Q17_CONGEN_DEFORMITI_HIP	Congenital deformities of hip || id:finn-b-Q17_CONGEN_DEFORMITI_HIP	Illnesses of mother: Chronic bronchitis/emphysema || id:ukb-b-12018	Weighted median	4	-42.8851	19.8455	0.0306992	-81.7823	-3.98795	2.37258e-19	3.03659e-36	0.0185377
ukb-b-7773	finn-b-Q17_CONGEN_MALFO_EYE_EAR_FACE_NECK	Congenital malformations of eye, ear, face and neck || id:finn-b-Q17_CONGEN_MALFO_EYE_EAR_FACE_NECK	Illnesses of father: Prostate cancer || id:ukb-b-7773	Inverse variance weighted	11	-2.82471	3.09584	0.361547	-8.89256	3.24314	0.0593258	0.000137407	25.614
ukb-b-12018	finn-b-Q17_CONGEN_DEFORMITI_HIP	Congenital deformities of hip || id:finn-b-Q17_CONGEN_DEFORMITI_HIP	Illnesses of mother: Chronic bronchitis/emphysema || id:ukb-b-12018	Simple mode	4	-44.842	25.712	0.179508	-95.2375	5.55358	3.35265e-20	4.35399e-42	258.16
ukb-b-12018	finn-b-Q17_CONGEN_DEFORMITI_HIP	Congenital deformities of hip || id:finn-b-Q17_CONGEN_DEFORMITI_HIP	Illnesses of mother: Chronic bronchitis/emphysema || id:ukb-b-12018	Weighted mode	4	-44.842	22.0492	0.134859	-88.0584	-1.62555	3.35265e-20	5.71142e-39	0.196803
ukb-b-12018	finn-b-Q17_CONGEN_MALFO_ANTER_SEGMENT_EYE	Congenital malformations of anterior segment of eye || id:finn-b-Q17_CONGEN_MALFO_ANTER_SEGMENT_EYE	Illnesses of mother: Chronic bronchitis/emphysema || id:ukb-b-12018	MR Egger	4	135.344	138.616	0.431844	-136.343	407.031	6.01154e+58	6.12074e-60	5.90428e+176
ukb-b-12018	finn-b-Q17_CONGEN_MALFO_ANTER_SEGMENT_EYE	Congenital malformations of anterior segment of eye || id:finn-b-Q17_CONGEN_MALFO_ANTER_SEGMENT_EYE	Illnesses of mother: Chronic bronchitis/emphysema || id:ukb-b-12018	Weighted median	4	29.3567	27.1354	0.279314	-23.8286	82.5421	5.61651e+12	4.48086e-11	7.03998e+35
ukb-a-207	finn-b-Q17_OTHER_CONGEN_MALFO_MALE_GENITAL_ORGANS	Other congenital malformations of male genital organs || id:finn-b-Q17_OTHER_CONGEN_MALFO_MALE_GENITAL_ORGANS	Illnesses of father: High blood pressure || id:ukb-a-207	Inverse variance weighted	6	-8.39005	9.21919	0.362789	-26.4597	9.67957	0.000227116	3.22636e-12	15987.6
ukb-b-12018	finn-b-Q17_CONGEN_MALFO_ANTER_SEGMENT_EYE	Congenital malformations of anterior segment of eye || id:finn-b-Q17_CONGEN_MALFO_ANTER_SEGMENT_EYE	Illnesses of mother: Chronic bronchitis/emphysema || id:ukb-b-12018	Simple mode	4	25.2883	34.9568	0.521728	-43.227	93.8036	9.6062e+10	1.68552e-19	5.47482e+40
ukb-b-12018	finn-b-Q17_CONGEN_MALFO_ANTER_SEGMENT_EYE	Congenital malformations of anterior segment of eye || id:finn-b-Q17_CONGEN_MALFO_ANTER_SEGMENT_EYE	Illnesses of mother: Chronic bronchitis/emphysema || id:ukb-b-12018	Weighted mode	4	26.8376	30.1843	0.439434	-32.3237	85.9989	4.52302e+11	9.16207e-15	2.23287e+37
ukb-b-12018	finn-b-Q17_CONGEN_MALFO_AORTIC_MITRAL_VALVES	Congenital malformations of aortic and mitral valves || id:finn-b-Q17_CONGEN_MALFO_AORTIC_MITRAL_VALVES	Illnesses of mother: Chronic bronchitis/emphysema || id:ukb-b-12018	MR Egger	4	-12.3269	68.2097	0.873242	-146.018	121.364	4.43073e-06	3.84746e-64	5.10242e+52
ukb-b-12018	finn-b-Q17_CONGEN_MALFO_AORTIC_MITRAL_VALVES	Congenital malformations of aortic and mitral valves || id:finn-b-Q17_CONGEN_MALFO_AORTIC_MITRAL_VALVES	Illnesses of mother: Chronic bronchitis/emphysema || id:ukb-b-12018	Weighted median	4	21.64	12.6115	0.0861805	-3.07847	46.3585	2.50112e+09	0.0460298	1.35903e+20
ukb-a-201	finn-b-Q17_OTHER_CONGEN_MALFO_NOT_ELSEW_CLASSIFIED	Other congenital malformations, not elsewhere classified || id:finn-b-Q17_OTHER_CONGEN_MALFO_NOT_ELSEW_CLASSIFIED	Illnesses of father: Heart disease || id:ukb-a-201	Inverse variance weighted	19	3.51772	3.90803	0.368053	-4.14201	11.1774	33.7075	0.0158908	71499.8
ukb-b-12018	finn-b-Q17_CONGEN_MALFO_AORTIC_MITRAL_VALVES	Congenital malformations of aortic and mitral valves || id:finn-b-Q17_CONGEN_MALFO_AORTIC_MITRAL_VALVES	Illnesses of mother: Chronic bronchitis/emphysema || id:ukb-b-12018	Simple mode	4	21.6023	15.7148	0.262924	-9.19871	52.4032	2.4085e+09	0.00010117	5.73379e+22
ukb-b-12018	finn-b-Q17_CONGEN_MALFO_AORTIC_MITRAL_VALVES	Congenital malformations of aortic and mitral valves || id:finn-b-Q17_CONGEN_MALFO_AORTIC_MITRAL_VALVES	Illnesses of mother: Chronic bronchitis/emphysema || id:ukb-b-12018	Weighted mode	4	21.6868	14.5985	0.234082	-6.92633	50.2999	2.62085e+09	0.000981601	6.99761e+21
ukb-b-12018	finn-b-Q17_CONGEN_MALFO_BREAST	Congenital malformations of breast || id:finn-b-Q17_CONGEN_MALFO_BREAST	Illnesses of mother: Chronic bronchitis/emphysema || id:ukb-b-12018	MR Egger	4	74.7327	105.544	0.552298	-132.134	281.599	2.85767e+32	4.12223e-58	1.98103e+122
ukb-b-12018	finn-b-Q17_CONGEN_MALFO_BREAST	Congenital malformations of breast || id:finn-b-Q17_CONGEN_MALFO_BREAST	Illnesses of mother: Chronic bronchitis/emphysema || id:ukb-b-12018	Weighted median	4	55.7259	20.6901	0.00707363	15.1733	96.2786	1.59023e+24	3.88745e+06	6.50508e+41
ukb-b-18167	finn-b-Q17_CONGEN_MALFO_RESPI_SYSTEM	Congenital malformations of the respiratory system || id:finn-b-Q17_CONGEN_MALFO_RESPI_SYSTEM	Illnesses of mother: High blood pressure || id:ukb-b-18167	Inverse variance weighted	29	3.21932	3.58435	0.369101	-3.80602	10.2447	25.011	0.0222365	28131.7
ukb-b-12018	finn-b-Q17_CONGEN_MALFO_BREAST	Congenital malformations of breast || id:finn-b-Q17_CONGEN_MALFO_BREAST	Illnesses of mother: Chronic bronchitis/emphysema || id:ukb-b-12018	Simple mode	4	24.3608	28.7977	0.459727	-32.0826	80.8042	3.79977e+10	1.16599e-14	1.23828e+35
ukb-b-12018	finn-b-Q17_CONGEN_MALFO_BREAST	Congenital malformations of breast || id:finn-b-Q17_CONGEN_MALFO_BREAST	Illnesses of mother: Chronic bronchitis/emphysema || id:ukb-b-12018	Weighted mode	4	61.3238	26.2681	0.101727	9.83825	112.809	4.29112e+26	18736.8	9.82757e+48
ukb-b-12018	finn-b-Q17_CONGEN_MALFO_CARDIAC_CHAMB_CONNECTIO	Congenital malformations of cardiac chambers and connections || id:finn-b-Q17_CONGEN_MALFO_CARDIAC_CHAMB_CONNECTIO	Illnesses of mother: Chronic bronchitis/emphysema || id:ukb-b-12018	MR Egger	4	83.6288	151.35	0.636078	-213.017	380.275	2.08704e+36	3.07531e-93	1.41636e+165
ukb-b-12018	finn-b-Q17_CONGEN_MALFO_CARDIAC_CHAMB_CONNECTIO	Congenital malformations of cardiac chambers and connections || id:finn-b-Q17_CONGEN_MALFO_CARDIAC_CHAMB_CONNECTIO	Illnesses of mother: Chronic bronchitis/emphysema || id:ukb-b-12018	Weighted median	4	17.0146	28.7736	0.5543	-39.3816	73.4108	2.45111e+07	7.88511e-18	7.61933e+31
ukb-a-216	finn-b-Q17_CONGEN_MALFO_PULMONARY_TRICU_VALVES	Congenital malformations of pulmonary and tricuspid valves || id:finn-b-Q17_CONGEN_MALFO_PULMONARY_TRICU_VALVES	Illnesses of mother: Diabetes || id:ukb-a-216	Inverse variance weighted	13	-6.19232	6.89688	0.369269	-19.7102	7.32556	0.00204507	2.75403e-09	1518.62
ukb-b-12018	finn-b-Q17_CONGEN_MALFO_CARDIAC_CHAMB_CONNECTIO	Congenital malformations of cardiac chambers and connections || id:finn-b-Q17_CONGEN_MALFO_CARDIAC_CHAMB_CONNECTIO	Illnesses of mother: Chronic bronchitis/emphysema || id:ukb-b-12018	Simple mode	4	23.8481	37.0406	0.565517	-48.7514	96.4476	2.27561e+10	6.7226e-22	7.70294e+41
ukb-b-12018	finn-b-Q17_CONGEN_MALFO_CARDIAC_CHAMB_CONNECTIO	Congenital malformations of cardiac chambers and connections || id:finn-b-Q17_CONGEN_MALFO_CARDIAC_CHAMB_CONNECTIO	Illnesses of mother: Chronic bronchitis/emphysema || id:ukb-b-12018	Weighted mode	4	17.941	34.705	0.640882	-50.0808	85.9629	6.19007e+07	1.77909e-22	2.15374e+37
ukb-b-12018	finn-b-Q17_CONGEN_MALFO_CARDIAC_SEPTA	Congenital malformations of cardiac septa || id:finn-b-Q17_CONGEN_MALFO_CARDIAC_SEPTA	Illnesses of mother: Chronic bronchitis/emphysema || id:ukb-b-12018	MR Egger	4	4.92147	49.8351	0.930339	-92.7554	102.598	137.204	5.2101e-41	3.61317e+44
ukb-b-12018	finn-b-Q17_CONGEN_MALFO_CARDIAC_SEPTA	Congenital malformations of cardiac septa || id:finn-b-Q17_CONGEN_MALFO_CARDIAC_SEPTA	Illnesses of mother: Chronic bronchitis/emphysema || id:ukb-b-12018	Weighted median	4	-1.80174	9.0663	0.842474	-19.5717	15.9682	0.165011	3.16316e-09	8.60805e+06
ukb-a-207	finn-b-Q17_CONGEN_MALFO_URINARY_SYSTEM	Congenital malformations of the urinary system || id:finn-b-Q17_CONGEN_MALFO_URINARY_SYSTEM	Illnesses of father: High blood pressure || id:ukb-a-207	Inverse variance weighted	6	-2.6091	2.93031	0.373259	-8.35251	3.1343	0.0736004	0.000235803	22.9726
ukb-b-12018	finn-b-Q17_CONGEN_MALFO_CARDIAC_SEPTA	Congenital malformations of cardiac septa || id:finn-b-Q17_CONGEN_MALFO_CARDIAC_SEPTA	Illnesses of mother: Chronic bronchitis/emphysema || id:ukb-b-12018	Simple mode	4	-10.5223	11.8091	0.438557	-33.6682	12.6236	2.6929e-05	2.38821e-15	303647
ukb-b-12018	finn-b-Q17_CONGEN_MALFO_CARDIAC_SEPTA	Congenital malformations of cardiac septa || id:finn-b-Q17_CONGEN_MALFO_CARDIAC_SEPTA	Illnesses of mother: Chronic bronchitis/emphysema || id:ukb-b-12018	Weighted mode	4	-0.0785874	10.2868	0.994384	-20.2407	20.0835	0.924421	1.62024e-09	5.27424e+08
ukb-b-12018	finn-b-Q17_CONGEN_MALFO_CIRCULATO_SYSTEM	Congenital malformations of the circulatory system || id:finn-b-Q17_CONGEN_MALFO_CIRCULATO_SYSTEM	Illnesses of mother: Chronic bronchitis/emphysema || id:ukb-b-12018	MR Egger	4	43.6895	41.2313	0.400376	-37.1238	124.503	9.4216e+18	7.53972e-17	1.17732e+54
ukb-b-12018	finn-b-Q17_CONGEN_MALFO_CIRCULATO_SYSTEM	Congenital malformations of the circulatory system || id:finn-b-Q17_CONGEN_MALFO_CIRCULATO_SYSTEM	Illnesses of mother: Chronic bronchitis/emphysema || id:ukb-b-12018	Weighted median	4	1.42507	7.31119	0.845459	-12.9049	15.755	4.15813	2.48594e-06	6.95515e+06
ukb-b-12018	finn-b-Q17_OTHER_CONGEN_MALFO_LIMBS	Other congenital malformations of limb(s) || id:finn-b-Q17_OTHER_CONGEN_MALFO_LIMBS	Illnesses of mother: Chronic bronchitis/emphysema || id:ukb-b-12018	Inverse variance weighted	4	-21.9868	24.7463	0.374278	-70.4894	26.5159	2.82665e-10	2.43688e-31	3.27875e+11
ukb-b-12018	finn-b-Q17_CONGEN_MALFO_CIRCULATO_SYSTEM	Congenital malformations of the circulatory system || id:finn-b-Q17_CONGEN_MALFO_CIRCULATO_SYSTEM	Illnesses of mother: Chronic bronchitis/emphysema || id:ukb-b-12018	Simple mode	4	-1.84335	10.8002	0.875339	-23.0117	19.325	0.158286	1.01428e-10	2.47016e+08
ukb-b-12018	finn-b-Q17_CONGEN_MALFO_CIRCULATO_SYSTEM	Congenital malformations of the circulatory system || id:finn-b-Q17_CONGEN_MALFO_CIRCULATO_SYSTEM	Illnesses of mother: Chronic bronchitis/emphysema || id:ukb-b-12018	Weighted mode	4	-1.02088	11.5102	0.934914	-23.5808	21.5391	0.360277	5.74079e-11	2.261e+09
ukb-b-12018	finn-b-Q17_CONGEN_MALFO_DEFORMAT_MUSCULOS_SYSTEM	Congenital malformations and deformations of the musculoskeletal system || id:finn-b-Q17_CONGEN_MALFO_DEFORMAT_MUSCULOS_SYSTEM	Illnesses of mother: Chronic bronchitis/emphysema || id:ukb-b-12018	MR Egger	4	-25.6462	61.2238	0.715995	-145.645	94.3524	7.278e-12	5.58828e-64	9.47864e+40
ukb-b-12018	finn-b-Q17_CONGEN_MALFO_DEFORMAT_MUSCULOS_SYSTEM	Congenital malformations and deformations of the musculoskeletal system || id:finn-b-Q17_CONGEN_MALFO_DEFORMAT_MUSCULOS_SYSTEM	Illnesses of mother: Chronic bronchitis/emphysema || id:ukb-b-12018	Weighted median	4	-8.39426	8.5312	0.325141	-25.1154	8.3269	0.000226161	1.2374e-11	4133.58
ukb-a-216	finn-b-Q17_OTHER_CONGEN_MALFO_LIMBS	Other congenital malformations of limb(s) || id:finn-b-Q17_OTHER_CONGEN_MALFO_LIMBS	Illnesses of mother: Diabetes || id:ukb-a-216	Inverse variance weighted	13	-6.5302	7.38799	0.376753	-21.0107	7.95026	0.00145871	7.50209e-10	2836.31
ukb-b-12018	finn-b-Q17_CONGEN_MALFO_DEFORMAT_MUSCULOS_SYSTEM	Congenital malformations and deformations of the musculoskeletal system || id:finn-b-Q17_CONGEN_MALFO_DEFORMAT_MUSCULOS_SYSTEM	Illnesses of mother: Chronic bronchitis/emphysema || id:ukb-b-12018	Simple mode	4	-5.38459	12.6999	0.700142	-30.2765	19.5073	0.00458672	7.09721e-14	2.96426e+08
ukb-b-12018	finn-b-Q17_CONGEN_MALFO_DEFORMAT_MUSCULOS_SYSTEM	Congenital malformations and deformations of the musculoskeletal system || id:finn-b-Q17_CONGEN_MALFO_DEFORMAT_MUSCULOS_SYSTEM	Illnesses of mother: Chronic bronchitis/emphysema || id:ukb-b-12018	Weighted mode	4	-11.35	10.4371	0.356393	-31.8068	9.10676	1.17693e-05	1.53634e-14	9016
ukb-b-12018	finn-b-Q17_CONGEN_MALFO_EYE_EAR_FACE_NECK	Congenital malformations of eye, ear, face and neck || id:finn-b-Q17_CONGEN_MALFO_EYE_EAR_FACE_NECK	Illnesses of mother: Chronic bronchitis/emphysema || id:ukb-b-12018	MR Egger	4	-9.48198	47.088	0.859034	-101.774	82.8104	7.62126e-05	6.30869e-45	9.20692e+35
ukb-b-12018	finn-b-Q17_CONGEN_MALFO_EYE_EAR_FACE_NECK	Congenital malformations of eye, ear, face and neck || id:finn-b-Q17_CONGEN_MALFO_EYE_EAR_FACE_NECK	Illnesses of mother: Chronic bronchitis/emphysema || id:ukb-b-12018	Weighted median	4	-0.111587	9.02101	0.990131	-17.7928	17.5696	0.894414	1.8737e-08	4.2695e+07
ukb-a-207	finn-b-Q17_OTHER_SPECIFE_CONGEN_MALFO_SYNDR_AFFECTING_MULTIPLE_SYSTEMS	Other specified congenital malformation syndromes affecting multiple systems || id:finn-b-Q17_OTHER_SPECIFE_CONGEN_MALFO_SYNDR_AFFECTING_MULTIPLE_SYSTEMS	Illnesses of father: High blood pressure || id:ukb-a-207	Inverse variance weighted	6	-6.98698	7.92073	0.377715	-22.5116	8.53765	0.000923832	1.67237e-10	5103.32
ukb-b-12018	finn-b-Q17_CONGEN_MALFO_EYE_EAR_FACE_NECK	Congenital malformations of eye, ear, face and neck || id:finn-b-Q17_CONGEN_MALFO_EYE_EAR_FACE_NECK	Illnesses of mother: Chronic bronchitis/emphysema || id:ukb-b-12018	Simple mode	4	-10.8487	12.628	0.453453	-35.5996	13.9021	1.94294e-05	3.46178e-16	1.09049e+06
ukb-b-12018	finn-b-Q17_CONGEN_MALFO_EYE_EAR_FACE_NECK	Congenital malformations of eye, ear, face and neck || id:finn-b-Q17_CONGEN_MALFO_EYE_EAR_FACE_NECK	Illnesses of mother: Chronic bronchitis/emphysema || id:ukb-b-12018	Weighted mode	4	4.05225	10.5099	0.725533	-16.5471	24.6516	57.5266	6.51169e-08	5.08211e+10
ukb-b-12018	finn-b-Q17_CONGEN_MALFO_EYELID_LACRIMAL_APPARA_ORBIT	Congenital malformations of eyelid, lacrimal apparatus and orbit || id:finn-b-Q17_CONGEN_MALFO_EYELID_LACRIMAL_APPARA_ORBIT	Illnesses of mother: Chronic bronchitis/emphysema || id:ukb-b-12018	MR Egger	4	168.13	217.093	0.51968	-257.372	593.633	1.04253e+73	1.67752e-112	6.47898e+257
ukb-b-12018	finn-b-Q17_CONGEN_MALFO_EYELID_LACRIMAL_APPARA_ORBIT	Congenital malformations of eyelid, lacrimal apparatus and orbit || id:finn-b-Q17_CONGEN_MALFO_EYELID_LACRIMAL_APPARA_ORBIT	Illnesses of mother: Chronic bronchitis/emphysema || id:ukb-b-12018	Weighted median	4	14.5383	27.1908	0.592874	-38.7556	67.8322	2.0601e+06	1.47449e-17	2.87828e+29
ukb-a-213	finn-b-Q17_OTHER_CONGEN_MALFO_LIMBS	Other congenital malformations of limb(s) || id:finn-b-Q17_OTHER_CONGEN_MALFO_LIMBS	Illnesses of mother: Breast cancer || id:ukb-a-213	Inverse variance weighted	11	7.89709	9.05717	0.383254	-9.85497	25.6492	2689.45	5.24857e-05	1.37812e+11
ukb-b-12018	finn-b-Q17_CONGEN_MALFO_EYELID_LACRIMAL_APPARA_ORBIT	Congenital malformations of eyelid, lacrimal apparatus and orbit || id:finn-b-Q17_CONGEN_MALFO_EYELID_LACRIMAL_APPARA_ORBIT	Illnesses of mother: Chronic bronchitis/emphysema || id:ukb-b-12018	Simple mode	4	11.5232	30.349	0.729459	-47.9608	71.0073	101037	1.48213e-21	6.88765e+30
ukb-b-12018	finn-b-Q17_CONGEN_MALFO_EYELID_LACRIMAL_APPARA_ORBIT	Congenital malformations of eyelid, lacrimal apparatus and orbit || id:finn-b-Q17_CONGEN_MALFO_EYELID_LACRIMAL_APPARA_ORBIT	Illnesses of mother: Chronic bronchitis/emphysema || id:ukb-b-12018	Weighted mode	4	11.5232	29.1203	0.71878	-45.5525	68.599	101037	1.64733e-20	6.19693e+29
ukb-b-12018	finn-b-Q17_CONGEN_MALFO_GALLB_BILE_DUCTS_LIVER	Congenital malformations of gallbladder, bile ducts and liver || id:finn-b-Q17_CONGEN_MALFO_GALLB_BILE_DUCTS_LIVER	Illnesses of mother: Chronic bronchitis/emphysema || id:ukb-b-12018	MR Egger	4	29.8352	271.007	0.922389	-501.339	561.01	9.06272e+12	1.86691e-218	4.39939e+243
ukb-b-12018	finn-b-Q17_CONGEN_MALFO_GALLB_BILE_DUCTS_LIVER	Congenital malformations of gallbladder, bile ducts and liver || id:finn-b-Q17_CONGEN_MALFO_GALLB_BILE_DUCTS_LIVER	Illnesses of mother: Chronic bronchitis/emphysema || id:ukb-b-12018	Weighted median	4	70.843	28.7254	0.0136549	14.5413	127.145	5.8441e+30	2.06628e+06	1.6529e+55
ukb-a-213	finn-b-Q17_OTHER_CONGEN_MALFO_SKIN	Other congenital malformations of skin || id:finn-b-Q17_OTHER_CONGEN_MALFO_SKIN	Illnesses of mother: Breast cancer || id:ukb-a-213	Inverse variance weighted	11	-2.98798	3.44121	0.385233	-9.73274	3.75678	0.0503891	5.93094e-05	42.8104
ukb-b-12018	finn-b-Q17_CONGEN_MALFO_GALLB_BILE_DUCTS_LIVER	Congenital malformations of gallbladder, bile ducts and liver || id:finn-b-Q17_CONGEN_MALFO_GALLB_BILE_DUCTS_LIVER	Illnesses of mother: Chronic bronchitis/emphysema || id:ukb-b-12018	Simple mode	4	81.2655	43.2437	0.156812	-3.4922	166.023	1.96409e+35	0.0304337	1.26756e+72
ukb-b-12018	finn-b-Q17_CONGEN_MALFO_GALLB_BILE_DUCTS_LIVER	Congenital malformations of gallbladder, bile ducts and liver || id:finn-b-Q17_CONGEN_MALFO_GALLB_BILE_DUCTS_LIVER	Illnesses of mother: Chronic bronchitis/emphysema || id:ukb-b-12018	Weighted mode	4	58.1109	29.3397	0.141971	0.605085	115.617	1.72688e+25	1.83141	1.62832e+50
ukb-b-12018	finn-b-Q17_CONGEN_MALFO_GENITAL_ORGANS	Congenital malformations of genital organs || id:finn-b-Q17_CONGEN_MALFO_GENITAL_ORGANS	Illnesses of mother: Chronic bronchitis/emphysema || id:ukb-b-12018	MR Egger	4	7.68812	39.5426	0.863801	-69.8155	85.1917	2182.28	4.78109e-31	9.96077e+36
ukb-b-12018	finn-b-Q17_CONGEN_MALFO_GENITAL_ORGANS	Congenital malformations of genital organs || id:finn-b-Q17_CONGEN_MALFO_GENITAL_ORGANS	Illnesses of mother: Chronic bronchitis/emphysema || id:ukb-b-12018	Weighted median	4	2.13816	7.38971	0.772319	-12.3457	16.622	8.48379	4.34855e-06	1.65514e+07
ukb-b-7773	finn-b-Q17_OTHER_CONGEN_MALFO_DIGES_SYSTEM1	Other congenital malformations of the digestive system || id:finn-b-Q17_OTHER_CONGEN_MALFO_DIGES_SYSTEM1	Illnesses of father: Prostate cancer || id:ukb-b-7773	Inverse variance weighted	11	-3.594	4.14566	0.385979	-11.7195	4.53148	0.0274881	8.13377e-06	92.8963
ukb-b-12018	finn-b-Q17_CONGEN_MALFO_GENITAL_ORGANS	Congenital malformations of genital organs || id:finn-b-Q17_CONGEN_MALFO_GENITAL_ORGANS	Illnesses of mother: Chronic bronchitis/emphysema || id:ukb-b-12018	Simple mode	4	1.05261	10.1862	0.924216	-18.9124	21.0176	2.86513	6.11603e-09	1.3422e+09
ukb-b-12018	finn-b-Q17_CONGEN_MALFO_GENITAL_ORGANS	Congenital malformations of genital organs || id:finn-b-Q17_CONGEN_MALFO_GENITAL_ORGANS	Illnesses of mother: Chronic bronchitis/emphysema || id:ukb-b-12018	Weighted mode	4	3.92804	9.09249	0.694902	-13.8932	21.7493	50.8073	9.25211e-07	2.79005e+09
ukb-b-12018	finn-b-Q17_CONGEN_MALFO_GREAT_ARTERIES	Congenital malformations of great arteries || id:finn-b-Q17_CONGEN_MALFO_GREAT_ARTERIES	Illnesses of mother: Chronic bronchitis/emphysema || id:ukb-b-12018	MR Egger	4	93.0943	84.9994	0.387701	-73.5045	259.693	2.6936e+40	1.19508e-32	6.0711e+112
ukb-b-12018	finn-b-Q17_CONGEN_MALFO_GREAT_ARTERIES	Congenital malformations of great arteries || id:finn-b-Q17_CONGEN_MALFO_GREAT_ARTERIES	Illnesses of mother: Chronic bronchitis/emphysema || id:ukb-b-12018	Weighted median	4	-10.4671	17.3971	0.547403	-44.5653	23.6312	2.84586e-05	4.42114e-20	1.83186e+10
ukb-a-213	finn-b-Q17_CONGEN_MALFO_EYE_EAR_FACE_NECK	Congenital malformations of eye, ear, face and neck || id:finn-b-Q17_CONGEN_MALFO_EYE_EAR_FACE_NECK	Illnesses of mother: Breast cancer || id:ukb-a-213	Inverse variance weighted	11	2.49533	2.88292	0.386735	-3.1552	8.14586	12.1257	0.0426297	3449.06
ukb-b-12018	finn-b-Q17_CONGEN_MALFO_GREAT_ARTERIES	Congenital malformations of great arteries || id:finn-b-Q17_CONGEN_MALFO_GREAT_ARTERIES	Illnesses of mother: Chronic bronchitis/emphysema || id:ukb-b-12018	Simple mode	4	-22.2626	26.2232	0.458274	-73.66	29.1349	2.14528e-10	1.02297e-32	4.49892e+12
ukb-b-12018	finn-b-Q17_CONGEN_MALFO_GREAT_ARTERIES	Congenital malformations of great arteries || id:finn-b-Q17_CONGEN_MALFO_GREAT_ARTERIES	Illnesses of mother: Chronic bronchitis/emphysema || id:ukb-b-12018	Weighted mode	4	-20.0473	24.1245	0.466933	-67.3314	27.2367	1.96586e-09	5.73274e-30	6.74126e+11
ukb-b-12018	finn-b-Q17_CONGEN_MALFO_MUSCULOS_SYSTEM_NOT_ELSEW_CLASSIFIED	Congenital malformations of the musculoskeletal system, not elsewhere classified || id:finn-b-Q17_CONGEN_MALFO_MUSCULOS_SYSTEM_NOT_ELSEW_CLASSIFIED	Illnesses of mother: Chronic bronchitis/emphysema || id:ukb-b-12018	MR Egger	4	-124.834	111.922	0.38074	-344.201	94.5338	6.10145e-55	3.27611e-150	1.13634e+41
ukb-b-12018	finn-b-Q17_CONGEN_MALFO_MUSCULOS_SYSTEM_NOT_ELSEW_CLASSIFIED	Congenital malformations of the musculoskeletal system, not elsewhere classified || id:finn-b-Q17_CONGEN_MALFO_MUSCULOS_SYSTEM_NOT_ELSEW_CLASSIFIED	Illnesses of mother: Chronic bronchitis/emphysema || id:ukb-b-12018	Weighted median	4	9.09801	21.8223	0.676742	-33.6738	51.8698	8937.51	2.37499e-15	3.36334e+22
ebi-a-GCST005923	finn-b-Q17_CONGEN_MALFO_GENITAL_ORGANS	Congenital malformations of genital organs || id:finn-b-Q17_CONGEN_MALFO_GENITAL_ORGANS	Maternal history of Alzheimer's disease || id:ebi-a-GCST005923	Inverse variance weighted	4	-0.103729	0.120245	0.388331	-0.339409	0.131951	0.90147	0.712191	1.14105
ukb-b-12018	finn-b-Q17_CONGEN_MALFO_MUSCULOS_SYSTEM_NOT_ELSEW_CLASSIFIED	Congenital malformations of the musculoskeletal system, not elsewhere classified || id:finn-b-Q17_CONGEN_MALFO_MUSCULOS_SYSTEM_NOT_ELSEW_CLASSIFIED	Illnesses of mother: Chronic bronchitis/emphysema || id:ukb-b-12018	Simple mode	4	21.5446	28.7473	0.508003	-34.8001	77.8892	2.27343e+09	7.70013e-16	6.71223e+33
ukb-b-12018	finn-b-Q17_CONGEN_MALFO_MUSCULOS_SYSTEM_NOT_ELSEW_CLASSIFIED	Congenital malformations of the musculoskeletal system, not elsewhere classified || id:finn-b-Q17_CONGEN_MALFO_MUSCULOS_SYSTEM_NOT_ELSEW_CLASSIFIED	Illnesses of mother: Chronic bronchitis/emphysema || id:ukb-b-12018	Weighted mode	4	16.5083	25.9707	0.570177	-34.3943	67.4108	1.47727e+07	1.15549e-15	1.88867e+29
ukb-b-12018	finn-b-Q17_CONGEN_MALFO_NERVOUS_SYSTEM	Congenital malformations of the nervous system || id:finn-b-Q17_CONGEN_MALFO_NERVOUS_SYSTEM	Illnesses of mother: Chronic bronchitis/emphysema || id:ukb-b-12018	MR Egger	4	66.6412	92.8249	0.547339	-115.296	248.578	8.74788e+28	8.46676e-51	9.03834e+107
ukb-b-12018	finn-b-Q17_CONGEN_MALFO_NERVOUS_SYSTEM	Congenital malformations of the nervous system || id:finn-b-Q17_CONGEN_MALFO_NERVOUS_SYSTEM	Illnesses of mother: Chronic bronchitis/emphysema || id:ukb-b-12018	Weighted median	4	2.07532	17.7705	0.907031	-32.7549	36.9056	7.96713	5.95267e-15	1.06633e+16
ukb-a-216	finn-b-Q17_OTHER_CONGEN_MALFO_HEART	Other congenital malformations of heart || id:finn-b-Q17_OTHER_CONGEN_MALFO_HEART	Illnesses of mother: Diabetes || id:ukb-a-216	Inverse variance weighted	13	6.4745	7.53332	0.390093	-8.2908	21.2398	648.398	0.000250814	1.67622e+09
ukb-b-12018	finn-b-Q17_CONGEN_MALFO_NERVOUS_SYSTEM	Congenital malformations of the nervous system || id:finn-b-Q17_CONGEN_MALFO_NERVOUS_SYSTEM	Illnesses of mother: Chronic bronchitis/emphysema || id:ukb-b-12018	Simple mode	4	-1.55295	20.5021	0.94439	-41.7371	38.6312	0.211623	7.47864e-19	5.98827e+16
ukb-b-12018	finn-b-Q17_CONGEN_MALFO_NERVOUS_SYSTEM	Congenital malformations of the nervous system || id:finn-b-Q17_CONGEN_MALFO_NERVOUS_SYSTEM	Illnesses of mother: Chronic bronchitis/emphysema || id:ukb-b-12018	Weighted mode	4	1.86988	21.0558	0.934832	-39.3996	43.1393	6.48753	7.74426e-18	5.43475e+18
ukb-b-12018	finn-b-Q17_CONGEN_MALFO_OVARIES_FALLOP_TUBES_BROAD_LIGAM	Congenital malformations of ovaries, fallopian tubes and broad ligaments || id:finn-b-Q17_CONGEN_MALFO_OVARIES_FALLOP_TUBES_BROAD_LIGAM	Illnesses of mother: Chronic bronchitis/emphysema || id:ukb-b-12018	MR Egger	4	73.2497	57.9972	0.333897	-40.4249	186.924	6.48555e+31	2.7778e-18	1.51423e+81
ukb-b-12018	finn-b-Q17_CONGEN_MALFO_OVARIES_FALLOP_TUBES_BROAD_LIGAM	Congenital malformations of ovaries, fallopian tubes and broad ligaments || id:finn-b-Q17_CONGEN_MALFO_OVARIES_FALLOP_TUBES_BROAD_LIGAM	Illnesses of mother: Chronic bronchitis/emphysema || id:ukb-b-12018	Weighted median	4	-4.08721	11.9369	0.732049	-27.4835	19.3091	0.0167861	1.15893e-12	2.43131e+08
ukb-b-12477	finn-b-Q17_CONGEN_MALFO_URINARY_SYSTEM	Congenital malformations of the urinary system || id:finn-b-Q17_CONGEN_MALFO_URINARY_SYSTEM	Illnesses of mother: Heart disease || id:ukb-b-12477	Inverse variance weighted	8	2.58259	3.01073	0.391006	-3.31845	8.48363	13.2314	0.0362091	4834.98
ukb-b-12018	finn-b-Q17_CONGEN_MALFO_OVARIES_FALLOP_TUBES_BROAD_LIGAM	Congenital malformations of ovaries, fallopian tubes and broad ligaments || id:finn-b-Q17_CONGEN_MALFO_OVARIES_FALLOP_TUBES_BROAD_LIGAM	Illnesses of mother: Chronic bronchitis/emphysema || id:ukb-b-12018	Simple mode	4	-8.62895	17.2759	0.651774	-42.4897	25.2318	0.000178853	3.52353e-19	9.07852e+10
ukb-b-12018	finn-b-Q17_CONGEN_MALFO_OVARIES_FALLOP_TUBES_BROAD_LIGAM	Congenital malformations of ovaries, fallopian tubes and broad ligaments || id:finn-b-Q17_CONGEN_MALFO_OVARIES_FALLOP_TUBES_BROAD_LIGAM	Illnesses of mother: Chronic bronchitis/emphysema || id:ukb-b-12018	Weighted mode	4	-8.25556	18.4297	0.684563	-44.3778	27.8666	0.000259811	5.33316e-20	1.2657e+12
ukb-b-12018	finn-b-Q17_CONGEN_MALFO_PULMONARY_TRICU_VALVES	Congenital malformations of pulmonary and tricuspid valves || id:finn-b-Q17_CONGEN_MALFO_PULMONARY_TRICU_VALVES	Illnesses of mother: Chronic bronchitis/emphysema || id:ukb-b-12018	MR Egger	4	27.5277	143.557	0.865638	-253.844	308.899	9.01863e+11	5.71426e-111	1.42338e+134
ukb-b-12018	finn-b-Q17_CONGEN_MALFO_PULMONARY_TRICU_VALVES	Congenital malformations of pulmonary and tricuspid valves || id:finn-b-Q17_CONGEN_MALFO_PULMONARY_TRICU_VALVES	Illnesses of mother: Chronic bronchitis/emphysema || id:ukb-b-12018	Weighted median	4	43.7968	28.5869	0.125508	-12.2335	99.8271	1.04882e+19	4.86473e-06	2.26121e+43
ukb-b-12018	finn-b-Q17_OTHER_CONGEN_MALFO_HEART	Other congenital malformations of heart || id:finn-b-Q17_OTHER_CONGEN_MALFO_HEART	Illnesses of mother: Chronic bronchitis/emphysema || id:ukb-b-12018	Inverse variance weighted	4	21.4533	25.0402	0.39158	-27.6255	70.5322	2.07524e+09	1.00554e-12	4.28288e+30
ukb-b-12018	finn-b-Q17_CONGEN_MALFO_PULMONARY_TRICU_VALVES	Congenital malformations of pulmonary and tricuspid valves || id:finn-b-Q17_CONGEN_MALFO_PULMONARY_TRICU_VALVES	Illnesses of mother: Chronic bronchitis/emphysema || id:ukb-b-12018	Simple mode	4	40.7069	37.5596	0.357783	-32.9098	114.324	4.773e+17	5.09843e-15	4.46833e+49
ukb-b-12018	finn-b-Q17_CONGEN_MALFO_PULMONARY_TRICU_VALVES	Congenital malformations of pulmonary and tricuspid valves || id:finn-b-Q17_CONGEN_MALFO_PULMONARY_TRICU_VALVES	Illnesses of mother: Chronic bronchitis/emphysema || id:ukb-b-12018	Weighted mode	4	45.3785	36.1782	0.298565	-25.5309	116.288	5.10068e+19	8.16747e-12	3.18544e+50
ukb-b-12018	finn-b-Q17_CONGEN_MALFO_RESPI_SYSTEM	Congenital malformations of the respiratory system || id:finn-b-Q17_CONGEN_MALFO_RESPI_SYSTEM	Illnesses of mother: Chronic bronchitis/emphysema || id:ukb-b-12018	MR Egger	4	45.0588	103.424	0.705589	-157.653	247.771	3.7051e+19	3.40567e-69	4.03087e+107
ukb-b-12018	finn-b-Q17_CONGEN_MALFO_RESPI_SYSTEM	Congenital malformations of the respiratory system || id:finn-b-Q17_CONGEN_MALFO_RESPI_SYSTEM	Illnesses of mother: Chronic bronchitis/emphysema || id:ukb-b-12018	Weighted median	4	19.2612	18.4063	0.295357	-16.8152	55.3376	2.31752e+08	4.98002e-08	1.07849e+24
ukb-a-205	finn-b-Q17_CONGEN_MALFO_CARDIAC_CHAMB_CONNECTIO	Congenital malformations of cardiac chambers and connections || id:finn-b-Q17_CONGEN_MALFO_CARDIAC_CHAMB_CONNECTIO	Illnesses of father: Lung cancer || id:ukb-a-205	Inverse variance weighted	4	-16.2763	19.161	0.395631	-53.8317	21.2792	8.53712e-08	4.18004e-24	1.74358e+09
ukb-b-12018	finn-b-Q17_CONGEN_MALFO_RESPI_SYSTEM	Congenital malformations of the respiratory system || id:finn-b-Q17_CONGEN_MALFO_RESPI_SYSTEM	Illnesses of mother: Chronic bronchitis/emphysema || id:ukb-b-12018	Simple mode	4	5.60153	25.3064	0.839032	-43.999	55.202	270.841	7.78904e-20	9.41768e+23
ukb-b-12018	finn-b-Q17_CONGEN_MALFO_RESPI_SYSTEM	Congenital malformations of the respiratory system || id:finn-b-Q17_CONGEN_MALFO_RESPI_SYSTEM	Illnesses of mother: Chronic bronchitis/emphysema || id:ukb-b-12018	Weighted mode	4	27.5901	24.1664	0.336464	-19.7761	74.9564	9.59951e+11	2.57841e-09	3.57393e+32
ukb-b-12018	finn-b-Q17_CONGEN_MALFO_SPINE_BONY_THORAX	Congenital malformations of spine and bony thorax || id:finn-b-Q17_CONGEN_MALFO_SPINE_BONY_THORAX	Illnesses of mother: Chronic bronchitis/emphysema || id:ukb-b-12018	MR Egger	4	-173.094	155.604	0.381754	-478.077	131.889	6.70247e-76	2.36445e-208	1.89994e+57
ukb-b-12018	finn-b-Q17_CONGEN_MALFO_SPINE_BONY_THORAX	Congenital malformations of spine and bony thorax || id:finn-b-Q17_CONGEN_MALFO_SPINE_BONY_THORAX	Illnesses of mother: Chronic bronchitis/emphysema || id:ukb-b-12018	Weighted median	4	7.28088	30.1517	0.809187	-51.8164	66.3782	1452.27	3.13637e-23	6.72464e+28
ukb-b-7910	finn-b-Q17_CONGEN_MALFO_MUSCULOS_SYSTEM_NOT_ELSEW_CLASSIFIED	Congenital malformations of the musculoskeletal system, not elsewhere classified || id:finn-b-Q17_CONGEN_MALFO_MUSCULOS_SYSTEM_NOT_ELSEW_CLASSIFIED	Illnesses of father: Bowel cancer || id:ukb-b-7910	Inverse variance weighted	5	-12.6265	14.8777	0.396054	-41.7868	16.5337	3.28369e-06	7.11573e-19	1.51532e+07
ukb-b-12018	finn-b-Q17_CONGEN_MALFO_SPINE_BONY_THORAX	Congenital malformations of spine and bony thorax || id:finn-b-Q17_CONGEN_MALFO_SPINE_BONY_THORAX	Illnesses of mother: Chronic bronchitis/emphysema || id:ukb-b-12018	Simple mode	4	5.08281	46.3384	0.919582	-85.7405	95.9061	161.227	5.79947e-38	4.48217e+41
ukb-b-12018	finn-b-Q17_CONGEN_MALFO_SPINE_BONY_THORAX	Congenital malformations of spine and bony thorax || id:finn-b-Q17_CONGEN_MALFO_SPINE_BONY_THORAX	Illnesses of mother: Chronic bronchitis/emphysema || id:ukb-b-12018	Weighted mode	4	-9.46356	38.6395	0.822316	-85.1971	66.2699	7.76296e-05	9.98592e-38	6.03484e+28
ukb-b-12018	finn-b-Q17_CONGEN_MALFO_TRACHEA_BRONCHUS	Congenital malformations of trachea and bronchus || id:finn-b-Q17_CONGEN_MALFO_TRACHEA_BRONCHUS	Illnesses of mother: Chronic bronchitis/emphysema || id:ukb-b-12018	MR Egger	4	78.3968	163.065	0.678134	-241.21	398.003	1.1151e+34	1.75388e-105	7.08964e+172
ukb-b-12018	finn-b-Q17_CONGEN_MALFO_TRACHEA_BRONCHUS	Congenital malformations of trachea and bronchus || id:finn-b-Q17_CONGEN_MALFO_TRACHEA_BRONCHUS	Illnesses of mother: Chronic bronchitis/emphysema || id:ukb-b-12018	Weighted median	4	49.2219	26.8171	0.0664365	-3.3396	101.783	2.38118e+21	0.0354511	1.59939e+44
ukb-a-205	finn-b-Q17_CONGEN_MALFO_GALLB_BILE_DUCTS_LIVER	Congenital malformations of gallbladder, bile ducts and liver || id:finn-b-Q17_CONGEN_MALFO_GALLB_BILE_DUCTS_LIVER	Illnesses of father: Lung cancer || id:ukb-a-205	Inverse variance weighted	4	13.1716	15.5495	0.396953	-17.3054	43.6486	525231	3.05045e-08	9.04351e+18
ukb-b-12018	finn-b-Q17_CONGEN_MALFO_TRACHEA_BRONCHUS	Congenital malformations of trachea and bronchus || id:finn-b-Q17_CONGEN_MALFO_TRACHEA_BRONCHUS	Illnesses of mother: Chronic bronchitis/emphysema || id:ukb-b-12018	Simple mode	4	63.8654	40.2749	0.210982	-15.0734	142.804	5.45008e+27	2.8426e-07	1.04494e+62
ukb-b-12018	finn-b-Q17_CONGEN_MALFO_TRACHEA_BRONCHUS	Congenital malformations of trachea and bronchus || id:finn-b-Q17_CONGEN_MALFO_TRACHEA_BRONCHUS	Illnesses of mother: Chronic bronchitis/emphysema || id:ukb-b-12018	Weighted mode	4	53.2621	32.4162	0.198912	-10.2737	116.798	1.35338e+23	3.45296e-05	5.30456e+50
ukb-b-12018	finn-b-Q17_CONGEN_MALFO_URINARY_SYSTEM	Congenital malformations of the urinary system || id:finn-b-Q17_CONGEN_MALFO_URINARY_SYSTEM	Illnesses of mother: Chronic bronchitis/emphysema || id:ukb-b-12018	MR Egger	4	-1.39529	50.8251	0.980592	-101.012	98.2219	0.24776	1.35162e-44	4.54161e+42
ukb-b-12018	finn-b-Q17_CONGEN_MALFO_URINARY_SYSTEM	Congenital malformations of the urinary system || id:finn-b-Q17_CONGEN_MALFO_URINARY_SYSTEM	Illnesses of mother: Chronic bronchitis/emphysema || id:ukb-b-12018	Weighted median	4	-5.42419	9.93406	0.585053	-24.8949	14.0466	0.00440865	1.54264e-11	1.25993e+06
ukb-b-12477	finn-b-Q17_CONGEN_MALFO_UTERUS_CERVIX	Congenital malformations of uterus and cervix || id:finn-b-Q17_CONGEN_MALFO_UTERUS_CERVIX	Illnesses of mother: Heart disease || id:ukb-b-12477	Inverse variance weighted	8	5.24442	6.19374	0.397146	-6.89531	17.3842	189.507	0.00101252	3.54688e+07
ukb-b-12018	finn-b-Q17_CONGEN_MALFO_URINARY_SYSTEM	Congenital malformations of the urinary system || id:finn-b-Q17_CONGEN_MALFO_URINARY_SYSTEM	Illnesses of mother: Chronic bronchitis/emphysema || id:ukb-b-12018	Simple mode	4	-6.08699	13.3271	0.678902	-32.2082	20.0342	0.00227223	1.02839e-14	5.02051e+08
ukb-b-12018	finn-b-Q17_CONGEN_MALFO_URINARY_SYSTEM	Congenital malformations of the urinary system || id:finn-b-Q17_CONGEN_MALFO_URINARY_SYSTEM	Illnesses of mother: Chronic bronchitis/emphysema || id:ukb-b-12018	Weighted mode	4	-5.40285	11.7461	0.676824	-28.4251	17.6194	0.00450371	4.51991e-13	4.48757e+07
ukb-b-12018	finn-b-Q17_CONGEN_MALFO_UTERUS_CERVIX	Congenital malformations of uterus and cervix || id:finn-b-Q17_CONGEN_MALFO_UTERUS_CERVIX	Illnesses of mother: Chronic bronchitis/emphysema || id:ukb-b-12018	MR Egger	4	-172.569	166.47	0.408804	-498.85	153.712	1.13305e-75	2.25e-217	5.70582e+66
ukb-b-12018	finn-b-Q17_CONGEN_MALFO_UTERUS_CERVIX	Congenital malformations of uterus and cervix || id:finn-b-Q17_CONGEN_MALFO_UTERUS_CERVIX	Illnesses of mother: Chronic bronchitis/emphysema || id:ukb-b-12018	Weighted median	4	-11.3758	20.6477	0.581672	-51.8453	29.0938	1.14703e-05	3.0469e-23	4.31807e+12
ukb-b-7773	finn-b-Q17_CONGEN_MALFO_ANTER_SEGMENT_EYE	Congenital malformations of anterior segment of eye || id:finn-b-Q17_CONGEN_MALFO_ANTER_SEGMENT_EYE	Illnesses of father: Prostate cancer || id:ukb-b-7773	Inverse variance weighted	11	-10.4716	12.3895	0.397999	-34.7549	13.8118	2.83301e-05	8.05612e-16	996255
ukb-b-12018	finn-b-Q17_CONGEN_MALFO_UTERUS_CERVIX	Congenital malformations of uterus and cervix || id:finn-b-Q17_CONGEN_MALFO_UTERUS_CERVIX	Illnesses of mother: Chronic bronchitis/emphysema || id:ukb-b-12018	Simple mode	4	-4.65889	32.4825	0.895045	-68.3246	59.0068	0.00947698	2.12328e-30	4.22992e+25
ukb-b-12018	finn-b-Q17_CONGEN_MALFO_UTERUS_CERVIX	Congenital malformations of uterus and cervix || id:finn-b-Q17_CONGEN_MALFO_UTERUS_CERVIX	Illnesses of mother: Chronic bronchitis/emphysema || id:ukb-b-12018	Weighted mode	4	-15.3439	20.8695	0.515462	-56.2482	25.5604	2.16884e-07	3.73019e-25	1.26103e+11
ukb-b-12018	finn-b-Q17_CONGEN_MUSCULOS_DEFORMITI_HEAD_FACE_SPINE_CHEST	Congenital musculoskeletal deformities of head, face, spine and chest || id:finn-b-Q17_CONGEN_MUSCULOS_DEFORMITI_HEAD_FACE_SPINE_CHEST	Illnesses of mother: Chronic bronchitis/emphysema || id:ukb-b-12018	MR Egger	4	-105.428	109.919	0.4387	-320.868	110.013	1.63444e-46	4.45467e-140	5.99688e+47
ukb-b-12018	finn-b-Q17_CONGEN_MUSCULOS_DEFORMITI_HEAD_FACE_SPINE_CHEST	Congenital musculoskeletal deformities of head, face, spine and chest || id:finn-b-Q17_CONGEN_MUSCULOS_DEFORMITI_HEAD_FACE_SPINE_CHEST	Illnesses of mother: Chronic bronchitis/emphysema || id:ukb-b-12018	Weighted median	4	-47.2756	21.5997	0.0286176	-89.611	-4.94017	2.94089e-21	1.20905e-39	0.0071534
ukb-a-216	finn-b-Q17_CONGEN_OBSTRUCTIVE_DEFECTS_RENAL_PELVIS_CONGEN_MALFO_URETER	Congenital obstructive defects of renal pelvis and congenital malformations of ureter || id:finn-b-Q17_CONGEN_OBSTRUCTIVE_DEFECTS_RENAL_PELVIS_CONGEN_MALFO_URETER	Illnesses of mother: Diabetes || id:ukb-a-216	Inverse variance weighted	13	4.27428	5.06815	0.399027	-5.65929	14.2078	71.8281	0.00348499	1.48043e+06
ukb-b-12018	finn-b-Q17_CONGEN_MUSCULOS_DEFORMITI_HEAD_FACE_SPINE_CHEST	Congenital musculoskeletal deformities of head, face, spine and chest || id:finn-b-Q17_CONGEN_MUSCULOS_DEFORMITI_HEAD_FACE_SPINE_CHEST	Illnesses of mother: Chronic bronchitis/emphysema || id:ukb-b-12018	Simple mode	4	-46.4766	30.4717	0.224612	-106.201	13.2479	6.53827e-21	7.54137e-47	566859
ukb-b-12018	finn-b-Q17_CONGEN_MUSCULOS_DEFORMITI_HEAD_FACE_SPINE_CHEST	Congenital musculoskeletal deformities of head, face, spine and chest || id:finn-b-Q17_CONGEN_MUSCULOS_DEFORMITI_HEAD_FACE_SPINE_CHEST	Illnesses of mother: Chronic bronchitis/emphysema || id:ukb-b-12018	Weighted mode	4	-50.0984	26.5226	0.155324	-102.083	1.8859	1.74795e-22	4.6347e-45	6.59232
ukb-b-12018	finn-b-Q17_CONGEN_OBSTRUCTIVE_DEFECTS_RENAL_PELVIS_CONGEN_MALFO_URETER	Congenital obstructive defects of renal pelvis and congenital malformations of ureter || id:finn-b-Q17_CONGEN_OBSTRUCTIVE_DEFECTS_RENAL_PELVIS_CONGEN_MALFO_URETER	Illnesses of mother: Chronic bronchitis/emphysema || id:ukb-b-12018	MR Egger	4	-63.757	92.1173	0.560413	-244.307	116.793	2.04495e-28	7.92168e-107	5.27896e+50
ukb-b-12018	finn-b-Q17_CONGEN_OBSTRUCTIVE_DEFECTS_RENAL_PELVIS_CONGEN_MALFO_URETER	Congenital obstructive defects of renal pelvis and congenital malformations of ureter || id:finn-b-Q17_CONGEN_OBSTRUCTIVE_DEFECTS_RENAL_PELVIS_CONGEN_MALFO_URETER	Illnesses of mother: Chronic bronchitis/emphysema || id:ukb-b-12018	Weighted median	4	7.48784	18.2037	0.680827	-28.1915	43.1672	1786.19	5.7095e-13	5.58801e+18
ukb-a-201	finn-b-Q17_OTHER_CONGEN_MALFO_SKIN	Other congenital malformations of skin || id:finn-b-Q17_OTHER_CONGEN_MALFO_SKIN	Illnesses of father: Heart disease || id:ukb-a-201	Inverse variance weighted	19	1.43477	1.70244	0.399354	-1.902	4.77155	4.19869	0.149269	118.102
ukb-b-12018	finn-b-Q17_CONGEN_OBSTRUCTIVE_DEFECTS_RENAL_PELVIS_CONGEN_MALFO_URETER	Congenital obstructive defects of renal pelvis and congenital malformations of ureter || id:finn-b-Q17_CONGEN_OBSTRUCTIVE_DEFECTS_RENAL_PELVIS_CONGEN_MALFO_URETER	Illnesses of mother: Chronic bronchitis/emphysema || id:ukb-b-12018	Simple mode	4	12.8709	25.276	0.645693	-36.67	62.4118	388820	1.18687e-16	1.27378e+27
ukb-b-12018	finn-b-Q17_CONGEN_OBSTRUCTIVE_DEFECTS_RENAL_PELVIS_CONGEN_MALFO_URETER	Congenital obstructive defects of renal pelvis and congenital malformations of ureter || id:finn-b-Q17_CONGEN_OBSTRUCTIVE_DEFECTS_RENAL_PELVIS_CONGEN_MALFO_URETER	Illnesses of mother: Chronic bronchitis/emphysema || id:ukb-b-12018	Weighted mode	4	-16.5047	24.8875	0.554627	-65.2843	32.2749	6.79385e-08	4.44024e-29	103950247536943
ukb-b-12018	finn-b-Q17_OTHER_CONGEN_MALFO	Other congenital malformations || id:finn-b-Q17_OTHER_CONGEN_MALFO	Illnesses of mother: Chronic bronchitis/emphysema || id:ukb-b-12018	MR Egger	4	51.3738	41.2382	0.338991	-29.4531	132.201	2.04809e+22	1.61697e-13	2.59416e+57
ukb-b-12018	finn-b-Q17_OTHER_CONGEN_MALFO	Other congenital malformations || id:finn-b-Q17_OTHER_CONGEN_MALFO	Illnesses of mother: Chronic bronchitis/emphysema || id:ukb-b-12018	Weighted median	4	5.69906	8.35255	0.495041	-10.6719	22.0701	298.586	2.31865e-05	3.84505e+09
ukb-b-12477	finn-b-Q17_OTHER_CONGEN_MALFO_EAR	Other congenital malformations of ear || id:finn-b-Q17_OTHER_CONGEN_MALFO_EAR	Illnesses of mother: Heart disease || id:ukb-b-12477	Inverse variance weighted	8	-5.32429	6.32166	0.399659	-17.7148	7.06617	0.00487179	2.02572e-08	1171.65
ukb-b-12018	finn-b-Q17_OTHER_CONGEN_MALFO	Other congenital malformations || id:finn-b-Q17_OTHER_CONGEN_MALFO	Illnesses of mother: Chronic bronchitis/emphysema || id:ukb-b-12018	Simple mode	4	2.83931	12.5319	0.835321	-21.7232	27.4018	17.1039	3.6792e-10	7.95129e+11
ukb-b-12018	finn-b-Q17_OTHER_CONGEN_MALFO	Other congenital malformations || id:finn-b-Q17_OTHER_CONGEN_MALFO	Illnesses of mother: Chronic bronchitis/emphysema || id:ukb-b-12018	Weighted mode	4	0.537861	11.3974	0.965326	-21.801	22.8768	1.71234	3.40349e-10	8.61501e+09
ukb-b-12018	finn-b-Q17_OTHER_CONGEN_MALFO_CIRCULATO_SYSTEM	Other congenital malformations of circulatory system || id:finn-b-Q17_OTHER_CONGEN_MALFO_CIRCULATO_SYSTEM	Illnesses of mother: Chronic bronchitis/emphysema || id:ukb-b-12018	MR Egger	4	108.836	114.195	0.441142	-114.987	332.658	1.8485e+47	1.15338e-50	2.96257e+144
ukb-b-12018	finn-b-Q17_OTHER_CONGEN_MALFO_CIRCULATO_SYSTEM	Other congenital malformations of circulatory system || id:finn-b-Q17_OTHER_CONGEN_MALFO_CIRCULATO_SYSTEM	Illnesses of mother: Chronic bronchitis/emphysema || id:ukb-b-12018	Weighted median	4	22.5738	18.7471	0.228544	-14.1706	59.3182	6.36298e+09	7.01087e-07	5.77497e+25
ukb-b-7773	finn-b-Q17_CONGEN_OBSTRUCTIVE_DEFECTS_RENAL_PELVIS_CONGEN_MALFO_URETER	Congenital obstructive defects of renal pelvis and congenital malformations of ureter || id:finn-b-Q17_CONGEN_OBSTRUCTIVE_DEFECTS_RENAL_PELVIS_CONGEN_MALFO_URETER	Illnesses of father: Prostate cancer || id:ukb-b-7773	Inverse variance weighted	11	5.1101	6.09023	0.401433	-6.82676	17.047	165.686	0.00108436	2.53162e+07
ukb-b-12018	finn-b-Q17_OTHER_CONGEN_MALFO_CIRCULATO_SYSTEM	Other congenital malformations of circulatory system || id:finn-b-Q17_OTHER_CONGEN_MALFO_CIRCULATO_SYSTEM	Illnesses of mother: Chronic bronchitis/emphysema || id:ukb-b-12018	Simple mode	4	-11.6948	31.0307	0.731342	-72.5151	49.1254	8.33675e-06	3.21435e-32	2.16223e+21
ukb-b-12018	finn-b-Q17_OTHER_CONGEN_MALFO_CIRCULATO_SYSTEM	Other congenital malformations of circulatory system || id:finn-b-Q17_OTHER_CONGEN_MALFO_CIRCULATO_SYSTEM	Illnesses of mother: Chronic bronchitis/emphysema || id:ukb-b-12018	Weighted mode	4	34.084	23.6041	0.244469	-12.1801	80.348	634559973255846	5.13154e-06	7.84689e+34
ukb-b-12018	finn-b-Q17_OTHER_CONGEN_MALFO_DIGES_SYSTEM1	Other congenital malformations of the digestive system || id:finn-b-Q17_OTHER_CONGEN_MALFO_DIGES_SYSTEM1	Illnesses of mother: Chronic bronchitis/emphysema || id:ukb-b-12018	MR Egger	4	28.873	63.2121	0.692653	-95.0228	152.769	3.46231e+12	5.39671e-42	2.22128e+66
ukb-b-12018	finn-b-Q17_OTHER_CONGEN_MALFO_DIGES_SYSTEM1	Other congenital malformations of the digestive system || id:finn-b-Q17_OTHER_CONGEN_MALFO_DIGES_SYSTEM1	Illnesses of mother: Chronic bronchitis/emphysema || id:ukb-b-12018	Weighted median	4	6.36916	12.325	0.605319	-17.7879	30.5262	583.568	1.88291e-08	1.80865e+13
ukb-b-7910	finn-b-Q17_CONGEN_MALFO_GALLB_BILE_DUCTS_LIVER	Congenital malformations of gallbladder, bile ducts and liver || id:finn-b-Q17_CONGEN_MALFO_GALLB_BILE_DUCTS_LIVER	Illnesses of father: Bowel cancer || id:ukb-b-7910	Inverse variance weighted	5	16.1787	19.3134	0.402203	-21.6755	54.0328	1.06243e+07	3.85871e-10	2.92524e+23
ukb-b-12018	finn-b-Q17_OTHER_CONGEN_MALFO_DIGES_SYSTEM1	Other congenital malformations of the digestive system || id:finn-b-Q17_OTHER_CONGEN_MALFO_DIGES_SYSTEM1	Illnesses of mother: Chronic bronchitis/emphysema || id:ukb-b-12018	Simple mode	4	8.58153	16.533	0.639584	-23.8232	40.9862	5332.25	4.50531e-11	6.31098e+17
ukb-b-12018	finn-b-Q17_OTHER_CONGEN_MALFO_DIGES_SYSTEM1	Other congenital malformations of the digestive system || id:finn-b-Q17_OTHER_CONGEN_MALFO_DIGES_SYSTEM1	Illnesses of mother: Chronic bronchitis/emphysema || id:ukb-b-12018	Weighted mode	4	7.70066	13.8257	0.616394	-19.3977	34.799	2209.81	3.76441e-09	1297210988873140
ukb-b-12018	finn-b-Q17_OTHER_CONGEN_MALFO_EAR	Other congenital malformations of ear || id:finn-b-Q17_OTHER_CONGEN_MALFO_EAR	Illnesses of mother: Chronic bronchitis/emphysema || id:ukb-b-12018	MR Egger	4	-149.512	107.849	0.299975	-360.896	61.8726	1.1692e-65	1.84012e-157	7.42904e+26
ukb-b-12018	finn-b-Q17_OTHER_CONGEN_MALFO_EAR	Other congenital malformations of ear || id:finn-b-Q17_OTHER_CONGEN_MALFO_EAR	Illnesses of mother: Chronic bronchitis/emphysema || id:ukb-b-12018	Weighted median	4	-27.2927	21.3904	0.201981	-69.2179	14.6326	1.40266e-12	8.6905e-31	2.26391e+06
ukb-b-7910	finn-b-Q17_OTHER_CONGEN_MALFO_TONGUE_MOUTH_PHARYNX	Other congenital malformations of tongue, mouth and pharynx || id:finn-b-Q17_OTHER_CONGEN_MALFO_TONGUE_MOUTH_PHARYNX	Illnesses of father: Bowel cancer || id:ukb-b-7910	Inverse variance weighted	5	-12.2831	14.7381	0.404605	-41.1697	16.6035	4.62946e-06	1.31897e-18	1.6249e+07
ukb-b-12018	finn-b-Q17_OTHER_CONGEN_MALFO_EAR	Other congenital malformations of ear || id:finn-b-Q17_OTHER_CONGEN_MALFO_EAR	Illnesses of mother: Chronic bronchitis/emphysema || id:ukb-b-12018	Simple mode	4	-24.995	25.3005	0.396024	-74.584	24.5939	1.3957e-11	4.06058e-33	4.79728e+10
ukb-b-12018	finn-b-Q17_OTHER_CONGEN_MALFO_EAR	Other congenital malformations of ear || id:finn-b-Q17_OTHER_CONGEN_MALFO_EAR	Illnesses of mother: Chronic bronchitis/emphysema || id:ukb-b-12018	Weighted mode	4	-25.8613	22.2387	0.328966	-69.4491	17.7265	5.86912e-12	6.89641e-31	4.99486e+07
ukb-b-12018	finn-b-Q17_OTHER_CONGEN_MALFO_FACE_NECK	Other congenital malformations of face and neck || id:finn-b-Q17_OTHER_CONGEN_MALFO_FACE_NECK	Illnesses of mother: Chronic bronchitis/emphysema || id:ukb-b-12018	MR Egger	4	-54.9341	72.0476	0.525432	-196.147	86.2791	1.38808e-24	6.52049e-86	2.95493e+37
ukb-b-12018	finn-b-Q17_OTHER_CONGEN_MALFO_FACE_NECK	Other congenital malformations of face and neck || id:finn-b-Q17_OTHER_CONGEN_MALFO_FACE_NECK	Illnesses of mother: Chronic bronchitis/emphysema || id:ukb-b-12018	Weighted median	4	0.426913	13.602	0.974962	-26.233	27.0868	1.53252	4.04726e-12	5.80298e+11
ukb-b-9127	finn-b-Q17_OTHER_CONGEN_MALFO_NERVOUS_SYSTEM	Other congenital malformations of nervous system || id:finn-b-Q17_OTHER_CONGEN_MALFO_NERVOUS_SYSTEM	Illnesses of father: Chronic bronchitis/emphysema || id:ukb-b-9127	Inverse variance weighted	4	-11.1593	13.409	0.40528	-37.4409	15.1223	1.4242e-05	5.4907e-17	3.69416e+06
ukb-b-12018	finn-b-Q17_OTHER_CONGEN_MALFO_FACE_NECK	Other congenital malformations of face and neck || id:finn-b-Q17_OTHER_CONGEN_MALFO_FACE_NECK	Illnesses of mother: Chronic bronchitis/emphysema || id:ukb-b-12018	Simple mode	4	-12.3364	20.5274	0.590232	-52.57	27.8973	4.38913e-06	1.47617e-23	1.30503e+12
ukb-b-12018	finn-b-Q17_OTHER_CONGEN_MALFO_FACE_NECK	Other congenital malformations of face and neck || id:finn-b-Q17_OTHER_CONGEN_MALFO_FACE_NECK	Illnesses of mother: Chronic bronchitis/emphysema || id:ukb-b-12018	Weighted mode	4	2.71565	16.9483	0.88288	-30.5031	35.9344	15.1145	5.65834e-14	4037368123782730
ukb-b-12018	finn-b-Q17_OTHER_CONGEN_MALFO_FEMALE_GENITALIA	Other congenital malformations of female genitalia || id:finn-b-Q17_OTHER_CONGEN_MALFO_FEMALE_GENITALIA	Illnesses of mother: Chronic bronchitis/emphysema || id:ukb-b-12018	MR Egger	4	-96.8847	130.965	0.536486	-353.576	159.807	8.38477e-43	2.77782e-154	2.53092e+69
ukb-b-12018	finn-b-Q17_OTHER_CONGEN_MALFO_FEMALE_GENITALIA	Other congenital malformations of female genitalia || id:finn-b-Q17_OTHER_CONGEN_MALFO_FEMALE_GENITALIA	Illnesses of mother: Chronic bronchitis/emphysema || id:ukb-b-12018	Weighted median	4	-20.3422	24.7054	0.410285	-68.7647	28.0803	1.46382e-09	1.36728e-30	1.56719e+12
ebi-a-GCST005923	finn-b-Q17_OTHER_CONGEN_MALFO_TONGUE_MOUTH_PHARYNX	Other congenital malformations of tongue, mouth and pharynx || id:finn-b-Q17_OTHER_CONGEN_MALFO_TONGUE_MOUTH_PHARYNX	Maternal history of Alzheimer's disease || id:ebi-a-GCST005923	Inverse variance weighted	4	0.172558	0.211438	0.414433	-0.24186	0.586977	1.18834	0.785166	1.79854
ukb-b-12018	finn-b-Q17_OTHER_CONGEN_MALFO_FEMALE_GENITALIA	Other congenital malformations of female genitalia || id:finn-b-Q17_OTHER_CONGEN_MALFO_FEMALE_GENITALIA	Illnesses of mother: Chronic bronchitis/emphysema || id:ukb-b-12018	Simple mode	4	-30.6233	32.411	0.414444	-94.1489	32.9022	5.01711e-14	1.29313e-41	194654800379691
ukb-b-12018	finn-b-Q17_OTHER_CONGEN_MALFO_FEMALE_GENITALIA	Other congenital malformations of female genitalia || id:finn-b-Q17_OTHER_CONGEN_MALFO_FEMALE_GENITALIA	Illnesses of mother: Chronic bronchitis/emphysema || id:ukb-b-12018	Weighted mode	4	-30.4008	32.1811	0.414515	-93.4757	32.6741	6.26756e-14	2.53531e-41	154940540026265
ukb-b-12018	finn-b-Q17_OTHER_CONGEN_MALFO_HEART	Other congenital malformations of heart || id:finn-b-Q17_OTHER_CONGEN_MALFO_HEART	Illnesses of mother: Chronic bronchitis/emphysema || id:ukb-b-12018	MR Egger	4	20.0582	156.606	0.909803	-286.89	327.006	5.14218e+08	2.54359e-125	1.03955e+142
ukb-b-12018	finn-b-Q17_OTHER_CONGEN_MALFO_HEART	Other congenital malformations of heart || id:finn-b-Q17_OTHER_CONGEN_MALFO_HEART	Illnesses of mother: Chronic bronchitis/emphysema || id:ukb-b-12018	Weighted median	4	26.1239	28.4428	0.358373	-29.624	81.8718	2.21545e+11	1.36283e-13	3.60151e+35
ukb-b-20211	finn-b-Q17_CONGEN_DEFORMITI_FEET	Congenital deformities of feet || id:finn-b-Q17_CONGEN_DEFORMITI_FEET	Illnesses of father: Diabetes || id:ukb-b-20211	Inverse variance weighted	26	-2.48893	3.05256	0.414867	-8.47194	3.49408	0.0829988	0.000209258	32.9201
ukb-b-12018	finn-b-Q17_OTHER_CONGEN_MALFO_HEART	Other congenital malformations of heart || id:finn-b-Q17_OTHER_CONGEN_MALFO_HEART	Illnesses of mother: Chronic bronchitis/emphysema || id:ukb-b-12018	Simple mode	4	24.403	36.8587	0.555242	-47.84	96.646	3.96366e+10	1.67246e-21	9.39375e+41
ukb-b-12018	finn-b-Q17_OTHER_CONGEN_MALFO_HEART	Other congenital malformations of heart || id:finn-b-Q17_OTHER_CONGEN_MALFO_HEART	Illnesses of mother: Chronic bronchitis/emphysema || id:ukb-b-12018	Weighted mode	4	29.7449	32.7139	0.430256	-34.3743	93.8642	8.28061e+12	1.17878e-15	5.81692e+40
ukb-b-12018	finn-b-Q17_OTHER_CONGEN_MALFO_INTESTINE	Other congenital malformations of intestine || id:finn-b-Q17_OTHER_CONGEN_MALFO_INTESTINE	Illnesses of mother: Chronic bronchitis/emphysema || id:ukb-b-12018	MR Egger	4	-92.0684	142.798	0.585172	-371.952	187.815	1.03562e-40	2.90696e-162	3.68943e+81
ukb-b-12018	finn-b-Q17_OTHER_CONGEN_MALFO_INTESTINE	Other congenital malformations of intestine || id:finn-b-Q17_OTHER_CONGEN_MALFO_INTESTINE	Illnesses of mother: Chronic bronchitis/emphysema || id:ukb-b-12018	Weighted median	4	22.1694	26.6531	0.405536	-30.0707	74.4094	4.24646e+09	8.71929e-14	2.06811e+32
ukb-a-216	finn-b-Q17_CONGEN_MALFO_NERVOUS_SYSTEM	Congenital malformations of the nervous system || id:finn-b-Q17_CONGEN_MALFO_NERVOUS_SYSTEM	Illnesses of mother: Diabetes || id:ukb-a-216	Inverse variance weighted	13	-4.60646	5.65741	0.415511	-15.695	6.48206	0.00998711	1.5267e-07	653.319
ukb-b-12018	finn-b-Q17_OTHER_CONGEN_MALFO_INTESTINE	Other congenital malformations of intestine || id:finn-b-Q17_OTHER_CONGEN_MALFO_INTESTINE	Illnesses of mother: Chronic bronchitis/emphysema || id:ukb-b-12018	Simple mode	4	4.90055	37.0423	0.903125	-67.7024	77.5035	134.363	3.95555e-30	4.56409e+33
ukb-b-12018	finn-b-Q17_OTHER_CONGEN_MALFO_INTESTINE	Other congenital malformations of intestine || id:finn-b-Q17_OTHER_CONGEN_MALFO_INTESTINE	Illnesses of mother: Chronic bronchitis/emphysema || id:ukb-b-12018	Weighted mode	4	4.28004	32.3856	0.903225	-59.1958	67.7558	72.2435	1.9571e-26	2.66677e+29
ukb-b-12018	finn-b-Q17_OTHER_CONGEN_MALFO_LIMBS	Other congenital malformations of limb(s) || id:finn-b-Q17_OTHER_CONGEN_MALFO_LIMBS	Illnesses of mother: Chronic bronchitis/emphysema || id:ukb-b-12018	MR Egger	4	2.89594	154.822	0.986775	-300.554	306.346	18.1006	2.95711e-131	1.10794e+133
ukb-b-12018	finn-b-Q17_OTHER_CONGEN_MALFO_LIMBS	Other congenital malformations of limb(s) || id:finn-b-Q17_OTHER_CONGEN_MALFO_LIMBS	Illnesses of mother: Chronic bronchitis/emphysema || id:ukb-b-12018	Weighted median	4	-15.8611	29.0697	0.585324	-72.8378	41.1155	1.29298e-07	2.32772e-32	7.18207e+17
ebi-a-GCST005923	finn-b-Q17_CONGEN_MALFO_DEFORMAT_MUSCULOS_SYSTEM	Congenital malformations and deformations of the musculoskeletal system || id:finn-b-Q17_CONGEN_MALFO_DEFORMAT_MUSCULOS_SYSTEM	Maternal history of Alzheimer's disease || id:ebi-a-GCST005923	Inverse variance weighted	4	-0.0645813	0.0794527	0.416317	-0.220309	0.0911459	0.93746	0.802271	1.09543
ukb-b-12018	finn-b-Q17_OTHER_CONGEN_MALFO_LIMBS	Other congenital malformations of limb(s) || id:finn-b-Q17_OTHER_CONGEN_MALFO_LIMBS	Illnesses of mother: Chronic bronchitis/emphysema || id:ukb-b-12018	Simple mode	4	-18.4255	38.6783	0.666351	-94.235	57.384	9.95209e-09	1.18653e-41	8.34736e+24
ukb-b-12018	finn-b-Q17_OTHER_CONGEN_MALFO_LIMBS	Other congenital malformations of limb(s) || id:finn-b-Q17_OTHER_CONGEN_MALFO_LIMBS	Illnesses of mother: Chronic bronchitis/emphysema || id:ukb-b-12018	Weighted mode	4	-13.2259	32.9258	0.714817	-77.7605	51.3086	1.80325e-06	1.69457e-34	1.91889e+22
ukb-b-12018	finn-b-Q17_OTHER_CONGEN_MALFO_MALE_GENITAL_ORGANS	Other congenital malformations of male genital organs || id:finn-b-Q17_OTHER_CONGEN_MALFO_MALE_GENITAL_ORGANS	Illnesses of mother: Chronic bronchitis/emphysema || id:ukb-b-12018	MR Egger	4	27.6736	159.625	0.878323	-285.192	340.539	1.04348e+12	1.3887e-124	7.84077e+147
ukb-b-12018	finn-b-Q17_OTHER_CONGEN_MALFO_MALE_GENITAL_ORGANS	Other congenital malformations of male genital organs || id:finn-b-Q17_OTHER_CONGEN_MALFO_MALE_GENITAL_ORGANS	Illnesses of mother: Chronic bronchitis/emphysema || id:ukb-b-12018	Weighted median	4	16.7488	29.725	0.573122	-41.5121	75.0097	1.87897e+07	9.36541e-19	3.76977e+32
ukb-b-7910	finn-b-Q17_CONGEN_MALFO_RESPI_SYSTEM	Congenital malformations of the respiratory system || id:finn-b-Q17_CONGEN_MALFO_RESPI_SYSTEM	Illnesses of father: Bowel cancer || id:ukb-b-7910	Inverse variance weighted	5	-11.5989	14.2949	0.417133	-39.6169	16.419	9.17579e-06	6.23155e-18	1.35111e+07
ukb-b-12018	finn-b-Q17_OTHER_CONGEN_MALFO_MALE_GENITAL_ORGANS	Other congenital malformations of male genital organs || id:finn-b-Q17_OTHER_CONGEN_MALFO_MALE_GENITAL_ORGANS	Illnesses of mother: Chronic bronchitis/emphysema || id:ukb-b-12018	Simple mode	4	15.1426	34.2839	0.688617	-52.0539	82.339	3.77003e+06	2.47343e-23	5.74631e+35
ukb-b-12018	finn-b-Q17_OTHER_CONGEN_MALFO_MALE_GENITAL_ORGANS	Other congenital malformations of male genital organs || id:finn-b-Q17_OTHER_CONGEN_MALFO_MALE_GENITAL_ORGANS	Illnesses of mother: Chronic bronchitis/emphysema || id:ukb-b-12018	Weighted mode	4	19.3042	33.6533	0.606405	-46.6563	85.2647	2.41944e+08	5.46307e-21	1.0715e+37
ukb-b-12018	finn-b-Q17_OTHER_CONGEN_MALFO_NERVOUS_SYSTEM	Other congenital malformations of nervous system || id:finn-b-Q17_OTHER_CONGEN_MALFO_NERVOUS_SYSTEM	Illnesses of mother: Chronic bronchitis/emphysema || id:ukb-b-12018	MR Egger	4	-45.4209	140.666	0.777405	-321.126	230.285	1.8791e-20	3.44007e-140	1.02644e+100
ukb-b-12018	finn-b-Q17_OTHER_CONGEN_MALFO_NERVOUS_SYSTEM	Other congenital malformations of nervous system || id:finn-b-Q17_OTHER_CONGEN_MALFO_NERVOUS_SYSTEM	Illnesses of mother: Chronic bronchitis/emphysema || id:ukb-b-12018	Weighted median	4	-17.1162	25.2025	0.497045	-66.513	32.2806	3.68586e-08	1.2995e-29	104544205804303
ukb-b-20211	finn-b-Q17_OTHER_CONGEN_MALFO	Other congenital malformations || id:finn-b-Q17_OTHER_CONGEN_MALFO	Illnesses of father: Diabetes || id:ukb-b-20211	Inverse variance weighted	26	1.28297	1.58251	0.417525	-1.81874	4.38468	3.60735	0.162231	80.2128
ukb-b-12018	finn-b-Q17_OTHER_CONGEN_MALFO_NERVOUS_SYSTEM	Other congenital malformations of nervous system || id:finn-b-Q17_OTHER_CONGEN_MALFO_NERVOUS_SYSTEM	Illnesses of mother: Chronic bronchitis/emphysema || id:ukb-b-12018	Simple mode	4	2.57167	32.7486	0.942353	-61.6157	66.759	13.0877	1.74041e-27	9.84176e+28
ukb-b-12018	finn-b-Q17_OTHER_CONGEN_MALFO_NERVOUS_SYSTEM	Other congenital malformations of nervous system || id:finn-b-Q17_OTHER_CONGEN_MALFO_NERVOUS_SYSTEM	Illnesses of mother: Chronic bronchitis/emphysema || id:ukb-b-12018	Weighted mode	4	-19.2424	29.5217	0.561009	-77.105	38.6201	4.39654e-09	3.26372e-34	5.92256e+16
ukb-b-12018	finn-b-Q17_OTHER_CONGEN_MALFO_NOT_ELSEW_CLASSIFIED	Other congenital malformations, not elsewhere classified || id:finn-b-Q17_OTHER_CONGEN_MALFO_NOT_ELSEW_CLASSIFIED	Illnesses of mother: Chronic bronchitis/emphysema || id:ukb-b-12018	MR Egger	4	69.0631	153.841	0.697439	-232.464	370.591	9.857e+29	1.10151e-101	8.82068e+160
ukb-b-12018	finn-b-Q17_OTHER_CONGEN_MALFO_NOT_ELSEW_CLASSIFIED	Other congenital malformations, not elsewhere classified || id:finn-b-Q17_OTHER_CONGEN_MALFO_NOT_ELSEW_CLASSIFIED	Illnesses of mother: Chronic bronchitis/emphysema || id:ukb-b-12018	Weighted median	4	18.2222	29.7441	0.540119	-40.0762	76.5205	8.19959e+07	3.93679e-18	1.70782e+33
ukb-b-323	finn-b-Q17_OTHER_CONGEN_MALFO_LIMBS	Other congenital malformations of limb(s) || id:finn-b-Q17_OTHER_CONGEN_MALFO_LIMBS	Illnesses of father: Alzheimer's disease/dementia || id:ukb-b-323	Inverse variance weighted	4	-6.04289	7.53562	0.422605	-20.8127	8.72693	0.00237469	9.14441e-10	6166.76
ukb-b-12018	finn-b-Q17_OTHER_CONGEN_MALFO_NOT_ELSEW_CLASSIFIED	Other congenital malformations, not elsewhere classified || id:finn-b-Q17_OTHER_CONGEN_MALFO_NOT_ELSEW_CLASSIFIED	Illnesses of mother: Chronic bronchitis/emphysema || id:ukb-b-12018	Simple mode	4	17.9426	38.388	0.672069	-57.2979	93.183	6.19955e+07	1.30573e-25	2.94351e+40
ukb-b-12018	finn-b-Q17_OTHER_CONGEN_MALFO_NOT_ELSEW_CLASSIFIED	Other congenital malformations, not elsewhere classified || id:finn-b-Q17_OTHER_CONGEN_MALFO_NOT_ELSEW_CLASSIFIED	Illnesses of mother: Chronic bronchitis/emphysema || id:ukb-b-12018	Weighted mode	4	27.8885	36.3563	0.498871	-43.3699	99.1469	1.29369e+12	1.46116e-19	1.14541e+43
ukb-b-12018	finn-b-Q17_OTHER_CONGEN_MALFO_PERIP_VASCULAR_SYSTEM	Other congenital malformations of peripheral vascular system || id:finn-b-Q17_OTHER_CONGEN_MALFO_PERIP_VASCULAR_SYSTEM	Illnesses of mother: Chronic bronchitis/emphysema || id:ukb-b-12018	MR Egger	4	183.992	145.405	0.333198	-101.002	468.986	8.06694e+79	1.3652e-44	4.76675e+203
ukb-b-12018	finn-b-Q17_OTHER_CONGEN_MALFO_PERIP_VASCULAR_SYSTEM	Other congenital malformations of peripheral vascular system || id:finn-b-Q17_OTHER_CONGEN_MALFO_PERIP_VASCULAR_SYSTEM	Illnesses of mother: Chronic bronchitis/emphysema || id:ukb-b-12018	Weighted median	4	15.5292	23.2919	0.504951	-30.1229	61.1813	5.54922e+06	8.27511e-14	3.72126e+26
ukb-b-20211	finn-b-Q17_CONGEN_MALFO_GALLB_BILE_DUCTS_LIVER	Congenital malformations of gallbladder, bile ducts and liver || id:finn-b-Q17_CONGEN_MALFO_GALLB_BILE_DUCTS_LIVER	Illnesses of father: Diabetes || id:ukb-b-20211	Inverse variance weighted	26	-4.34683	5.42929	0.423347	-14.9882	6.29457	0.0129477	3.09522e-07	541.621
ukb-b-12018	finn-b-Q17_OTHER_CONGEN_MALFO_PERIP_VASCULAR_SYSTEM	Other congenital malformations of peripheral vascular system || id:finn-b-Q17_OTHER_CONGEN_MALFO_PERIP_VASCULAR_SYSTEM	Illnesses of mother: Chronic bronchitis/emphysema || id:ukb-b-12018	Simple mode	4	8.5255	30.5687	0.798445	-51.3891	68.4401	5041.71	4.80816e-23	5.28662e+29
ukb-b-12018	finn-b-Q17_OTHER_CONGEN_MALFO_PERIP_VASCULAR_SYSTEM	Other congenital malformations of peripheral vascular system || id:finn-b-Q17_OTHER_CONGEN_MALFO_PERIP_VASCULAR_SYSTEM	Illnesses of mother: Chronic bronchitis/emphysema || id:ukb-b-12018	Weighted mode	4	14.007	26.6417	0.635444	-38.2107	66.2248	1.21111e+06	2.54275e-17	5.76847e+28
ukb-b-12018	finn-b-Q17_OTHER_CONGEN_MALFO_SKIN	Other congenital malformations of skin || id:finn-b-Q17_OTHER_CONGEN_MALFO_SKIN	Illnesses of mother: Chronic bronchitis/emphysema || id:ukb-b-12018	MR Egger	4	89.2733	60.2783	0.27677	-28.8721	207.419	5.9009e+38	2.89064e-13	1.2046e+90
ukb-b-12018	finn-b-Q17_OTHER_CONGEN_MALFO_SKIN	Other congenital malformations of skin || id:finn-b-Q17_OTHER_CONGEN_MALFO_SKIN	Illnesses of mother: Chronic bronchitis/emphysema || id:ukb-b-12018	Weighted median	4	6.73551	12.044	0.575996	-16.8707	30.3417	841.773	4.71156e-08	1.50392e+13
ukb-b-18167	finn-b-Q17_CONGEN_MALFO_TRACHEA_BRONCHUS	Congenital malformations of trachea and bronchus || id:finn-b-Q17_CONGEN_MALFO_TRACHEA_BRONCHUS	Illnesses of mother: High blood pressure || id:ukb-b-18167	Inverse variance weighted	29	3.60345	4.50556	0.423839	-5.22745	12.4343	36.7247	0.00536722	251285
ukb-b-12018	finn-b-Q17_OTHER_CONGEN_MALFO_SKIN	Other congenital malformations of skin || id:finn-b-Q17_OTHER_CONGEN_MALFO_SKIN	Illnesses of mother: Chronic bronchitis/emphysema || id:ukb-b-12018	Simple mode	4	9.25906	16.5746	0.6154	-23.2271	41.7452	10499.3	8.17714e-11	1.34809e+18
ukb-b-12018	finn-b-Q17_OTHER_CONGEN_MALFO_SKIN	Other congenital malformations of skin || id:finn-b-Q17_OTHER_CONGEN_MALFO_SKIN	Illnesses of mother: Chronic bronchitis/emphysema || id:ukb-b-12018	Weighted mode	4	7.56556	14.2297	0.631805	-20.3247	35.4558	1930.54	1.48964e-09	2501950785543760
ukb-b-12018	finn-b-Q17_OTHER_CONGEN_MALFO_TONGUE_MOUTH_PHARYNX	Other congenital malformations of tongue, mouth and pharynx || id:finn-b-Q17_OTHER_CONGEN_MALFO_TONGUE_MOUTH_PHARYNX	Illnesses of mother: Chronic bronchitis/emphysema || id:ukb-b-12018	MR Egger	4	74.5217	111.057	0.571322	-143.149	292.193	2.314e+32	6.77709e-63	7.90103e+126
ukb-b-12018	finn-b-Q17_OTHER_CONGEN_MALFO_TONGUE_MOUTH_PHARYNX	Other congenital malformations of tongue, mouth and pharynx || id:finn-b-Q17_OTHER_CONGEN_MALFO_TONGUE_MOUTH_PHARYNX	Illnesses of mother: Chronic bronchitis/emphysema || id:ukb-b-12018	Weighted median	4	-12.8231	21.7258	0.555041	-55.4056	29.7594	2.69783e-06	8.66302e-25	8.40159e+12
ukb-b-7773	finn-b-Q17_CONGEN_MALFO_NERVOUS_SYSTEM	Congenital malformations of the nervous system || id:finn-b-Q17_CONGEN_MALFO_NERVOUS_SYSTEM	Illnesses of father: Prostate cancer || id:ukb-b-7773	Inverse variance weighted	11	4.85639	6.0751	0.424063	-7.05082	16.7636	128.559	0.000866701	1.90693e+07
ukb-b-12018	finn-b-Q17_OTHER_CONGEN_MALFO_TONGUE_MOUTH_PHARYNX	Other congenital malformations of tongue, mouth and pharynx || id:finn-b-Q17_OTHER_CONGEN_MALFO_TONGUE_MOUTH_PHARYNX	Illnesses of mother: Chronic bronchitis/emphysema || id:ukb-b-12018	Simple mode	4	-4.81191	29.0198	0.878847	-61.6907	52.0669	0.00813233	1.61457e-27	4.09612e+22
ukb-b-12018	finn-b-Q17_OTHER_CONGEN_MALFO_TONGUE_MOUTH_PHARYNX	Other congenital malformations of tongue, mouth and pharynx || id:finn-b-Q17_OTHER_CONGEN_MALFO_TONGUE_MOUTH_PHARYNX	Illnesses of mother: Chronic bronchitis/emphysema || id:ukb-b-12018	Weighted mode	4	-11.9084	24.43	0.659338	-59.7912	35.9743	6.73347e-06	1.07901e-26	4201962250214020
ukb-b-12018	finn-b-Q17_OTHER_SPECIFE_CONGEN_MALFO_SYNDR_AFFECTING_MULTIPLE_SYSTEMS	Other specified congenital malformation syndromes affecting multiple systems || id:finn-b-Q17_OTHER_SPECIFE_CONGEN_MALFO_SYNDR_AFFECTING_MULTIPLE_SYSTEMS	Illnesses of mother: Chronic bronchitis/emphysema || id:ukb-b-12018	MR Egger	4	69.8809	108.714	0.586211	-143.198	282.96	2.23306e+30	6.45498e-63	7.72512e+122
ukb-b-12018	finn-b-Q17_OTHER_SPECIFE_CONGEN_MALFO_SYNDR_AFFECTING_MULTIPLE_SYSTEMS	Other specified congenital malformation syndromes affecting multiple systems || id:finn-b-Q17_OTHER_SPECIFE_CONGEN_MALFO_SYNDR_AFFECTING_MULTIPLE_SYSTEMS	Illnesses of mother: Chronic bronchitis/emphysema || id:ukb-b-12018	Weighted median	4	11.7589	19.1586	0.53937	-25.792	49.3099	127889	6.29022e-12	2.60017e+21
ukb-b-12477	finn-b-Q17_OTHER_CONGEN_MALFO_NOT_ELSEW_CLASSIFIED	Other congenital malformations, not elsewhere classified || id:finn-b-Q17_OTHER_CONGEN_MALFO_NOT_ELSEW_CLASSIFIED	Illnesses of mother: Heart disease || id:ukb-b-12477	Inverse variance weighted	8	-11.7232	14.6773	0.424447	-40.4907	17.0443	8.10371e-06	2.60089e-18	2.52491e+07
ukb-b-12018	finn-b-Q17_OTHER_SPECIFE_CONGEN_MALFO_SYNDR_AFFECTING_MULTIPLE_SYSTEMS	Other specified congenital malformation syndromes affecting multiple systems || id:finn-b-Q17_OTHER_SPECIFE_CONGEN_MALFO_SYNDR_AFFECTING_MULTIPLE_SYSTEMS	Illnesses of mother: Chronic bronchitis/emphysema || id:ukb-b-12018	Simple mode	4	15.956	26.6604	0.591687	-36.2984	68.2104	8.5035e+06	1.72109e-16	4.20137e+29
ukb-b-12018	finn-b-Q17_OTHER_SPECIFE_CONGEN_MALFO_SYNDR_AFFECTING_MULTIPLE_SYSTEMS	Other specified congenital malformation syndromes affecting multiple systems || id:finn-b-Q17_OTHER_SPECIFE_CONGEN_MALFO_SYNDR_AFFECTING_MULTIPLE_SYSTEMS	Illnesses of mother: Chronic bronchitis/emphysema || id:ukb-b-12018	Weighted mode	4	11.2434	21.8626	0.642546	-31.6074	54.0942	76374.6	1.87538e-14	3.11035e+23
ukb-b-12477	finn-b-CONGEN_HEART_ARTER	Congenital malformations of heart and great arteries || id:finn-b-CONGEN_HEART_ARTER	Illnesses of mother: Heart disease || id:ukb-b-12477	MR Egger	8	0.00701446	4.94815	0.998915	-9.69136	9.70539	1.00704	6.18153e-05	16405.8
ukb-b-12477	finn-b-CONGEN_HEART_ARTER	Congenital malformations of heart and great arteries || id:finn-b-CONGEN_HEART_ARTER	Illnesses of mother: Heart disease || id:ukb-b-12477	Weighted median	8	1.43234	2.62697	0.585585	-3.71651	6.58119	4.18848	0.0243186	721.398
ukb-b-7773	finn-b-Q17_OTHER_CONGEN_MALFO_LIMBS	Other congenital malformations of limb(s) || id:finn-b-Q17_OTHER_CONGEN_MALFO_LIMBS	Illnesses of father: Prostate cancer || id:ukb-b-7773	Inverse variance weighted	11	-8.05453	10.1252	0.426325	-27.8999	11.7908	0.000317659	7.64249e-13	132035
ukb-b-12477	finn-b-CONGEN_HEART_ARTER	Congenital malformations of heart and great arteries || id:finn-b-CONGEN_HEART_ARTER	Illnesses of mother: Heart disease || id:ukb-b-12477	Simple mode	8	2.29546	3.86374	0.571136	-5.27747	9.86839	9.92897	0.00510531	19310.2
ukb-b-12477	finn-b-CONGEN_HEART_ARTER	Congenital malformations of heart and great arteries || id:finn-b-CONGEN_HEART_ARTER	Illnesses of mother: Heart disease || id:ukb-b-12477	Weighted mode	8	1.227	2.93393	0.688325	-4.5235	6.97749	3.41097	0.010851	1072.23
ukb-b-12477	finn-b-E4_CONGEIOD	Congenital iodine-deficiency syndrome/hypothyroidism || id:finn-b-E4_CONGEIOD	Illnesses of mother: Heart disease || id:ukb-b-12477	MR Egger	8	-2.2491	8.19097	0.792846	-18.3034	13.8052	0.105494	1.12443e-08	989733
ukb-b-12477	finn-b-E4_CONGEIOD	Congenital iodine-deficiency syndrome/hypothyroidism || id:finn-b-E4_CONGEIOD	Illnesses of mother: Heart disease || id:ukb-b-12477	Weighted median	8	-1.14697	6.22482	0.853812	-13.3476	11.0537	0.317599	1.59662e-06	63176.6
ukb-a-213	finn-b-Q17_CONGEN_MALFO_ANTER_SEGMENT_EYE	Congenital malformations of anterior segment of eye || id:finn-b-Q17_CONGEN_MALFO_ANTER_SEGMENT_EYE	Illnesses of mother: Breast cancer || id:ukb-a-213	Inverse variance weighted	11	6.28736	7.91321	0.426881	-9.22253	21.7973	537.734	9.87882e-05	2.92705e+09
ukb-b-12477	finn-b-E4_CONGEIOD	Congenital iodine-deficiency syndrome/hypothyroidism || id:finn-b-E4_CONGEIOD	Illnesses of mother: Heart disease || id:ukb-b-12477	Simple mode	8	-0.669899	9.37063	0.945008	-19.0363	17.6965	0.51176	5.40289e-09	4.84739e+07
ukb-b-12477	finn-b-E4_CONGEIOD	Congenital iodine-deficiency syndrome/hypothyroidism || id:finn-b-E4_CONGEIOD	Illnesses of mother: Heart disease || id:ukb-b-12477	Weighted mode	8	0.0263739	8.42974	0.997591	-16.4959	16.5487	1.02672	6.85347e-08	1.53815e+07
ukb-b-12477	finn-b-HYPOTHYROIDISM	Hypothyroidism (congenital or acquired) || id:finn-b-HYPOTHYROIDISM	Illnesses of mother: Heart disease || id:ukb-b-12477	MR Egger	8	0.692476	1.49325	0.659182	-2.23429	3.61925	1.99866	0.107068	37.3095
ukb-b-12477	finn-b-HYPOTHYROIDISM	Hypothyroidism (congenital or acquired) || id:finn-b-HYPOTHYROIDISM	Illnesses of mother: Heart disease || id:ukb-b-12477	Weighted median	8	0.89434	1.08859	0.411327	-1.23929	3.02797	2.44572	0.28959	20.6552
ukb-b-12477	finn-b-Q17_CONGEN_MALFO_SPINE_BONY_THORAX	Congenital malformations of spine and bony thorax || id:finn-b-Q17_CONGEN_MALFO_SPINE_BONY_THORAX	Illnesses of mother: Heart disease || id:ukb-b-12477	Inverse variance weighted	8	7.24832	9.24266	0.432908	-10.8673	25.3639	1405.74	1.9072e-05	1.03613e+11
ukb-b-12477	finn-b-HYPOTHYROIDISM	Hypothyroidism (congenital or acquired) || id:finn-b-HYPOTHYROIDISM	Illnesses of mother: Heart disease || id:ukb-b-12477	Simple mode	8	-0.0140459	1.5217	0.992893	-2.99659	2.9685	0.986052	0.0499573	19.4626
ukb-b-12477	finn-b-HYPOTHYROIDISM	Hypothyroidism (congenital or acquired) || id:finn-b-HYPOTHYROIDISM	Illnesses of mother: Heart disease || id:ukb-b-12477	Weighted mode	8	0.608045	1.25203	0.64205	-1.84594	3.06203	1.83684	0.157877	21.3709
ukb-b-12477	finn-b-Q17_CONGEN_DEFORMITI_FEET	Congenital deformities of feet || id:finn-b-Q17_CONGEN_DEFORMITI_FEET	Illnesses of mother: Heart disease || id:ukb-b-12477	MR Egger	8	-5.12553	8.5684	0.571587	-21.9196	11.6685	0.00594306	3.02301e-10	116837
ukb-b-12477	finn-b-Q17_CONGEN_DEFORMITI_FEET	Congenital deformities of feet || id:finn-b-Q17_CONGEN_DEFORMITI_FEET	Illnesses of mother: Heart disease || id:ukb-b-12477	Weighted median	8	6.2232	6.3559	0.32752	-6.23436	18.6808	504.317	0.00196088	1.29705e+08
ebi-a-GCST005923	finn-b-Q17_OTHER_SPECIFE_CONGEN_MALFO_SYNDR_AFFECTING_MULTIPLE_SYSTEMS	Other specified congenital malformation syndromes affecting multiple systems || id:finn-b-Q17_OTHER_SPECIFE_CONGEN_MALFO_SYNDR_AFFECTING_MULTIPLE_SYSTEMS	Maternal history of Alzheimer's disease || id:ebi-a-GCST005923	Inverse variance weighted	4	-0.14275	0.182046	0.432959	-0.49956	0.214061	0.866971	0.606797	1.2387
ukb-b-12477	finn-b-Q17_CONGEN_DEFORMITI_FEET	Congenital deformities of feet || id:finn-b-Q17_CONGEN_DEFORMITI_FEET	Illnesses of mother: Heart disease || id:ukb-b-12477	Simple mode	8	9.23577	10.195	0.395092	-10.7463	29.2179	10257.6	2.15243e-05	4.88836e+12
ukb-b-12477	finn-b-Q17_CONGEN_DEFORMITI_FEET	Congenital deformities of feet || id:finn-b-Q17_CONGEN_DEFORMITI_FEET	Illnesses of mother: Heart disease || id:ukb-b-12477	Weighted mode	8	7.7075	8.91016	0.415683	-9.75641	25.1714	2224.97	5.79225e-05	8.54675e+10
ukb-b-12477	finn-b-Q17_CONGEN_DEFORMITI_HIP	Congenital deformities of hip || id:finn-b-Q17_CONGEN_DEFORMITI_HIP	Illnesses of mother: Heart disease || id:ukb-b-12477	MR Egger	8	16.7646	10.4971	0.161366	-3.80982	37.339	1.90879e+07	0.0221521	1.64476e+16
ukb-b-12477	finn-b-Q17_CONGEN_DEFORMITI_HIP	Congenital deformities of hip || id:finn-b-Q17_CONGEN_DEFORMITI_HIP	Illnesses of mother: Heart disease || id:ukb-b-12477	Weighted median	8	15.6084	7.72871	0.0434314	0.460148	30.7567	6.00685e+06	1.58431	2.27747e+13
ukb-b-323	finn-b-Q17_CONGEN_MALFO_CARDIAC_SEPTA	Congenital malformations of cardiac septa || id:finn-b-Q17_CONGEN_MALFO_CARDIAC_SEPTA	Illnesses of father: Alzheimer's disease/dementia || id:ukb-b-323	Inverse variance weighted	4	2.00665	2.57763	0.436282	-3.0455	7.0588	7.43837	0.0475725	1163.05
ukb-b-12477	finn-b-Q17_CONGEN_DEFORMITI_HIP	Congenital deformities of hip || id:finn-b-Q17_CONGEN_DEFORMITI_HIP	Illnesses of mother: Heart disease || id:ukb-b-12477	Simple mode	8	21.7629	11.3464	0.0966077	-0.476068	44.0018	2.82813e+09	0.621221	1.28751e+19
ukb-b-12477	finn-b-Q17_CONGEN_DEFORMITI_HIP	Congenital deformities of hip || id:finn-b-Q17_CONGEN_DEFORMITI_HIP	Illnesses of mother: Heart disease || id:ukb-b-12477	Weighted mode	8	21.3398	10.8664	0.0903076	0.0416973	42.6379	1.85253e+09	1.04258	3.29171e+18
ukb-b-12477	finn-b-Q17_CONGEN_MALFO_ANTER_SEGMENT_EYE	Congenital malformations of anterior segment of eye || id:finn-b-Q17_CONGEN_MALFO_ANTER_SEGMENT_EYE	Illnesses of mother: Heart disease || id:ukb-b-12477	MR Egger	8	-10.1428	14.3132	0.505138	-38.1967	17.911	3.93571e-05	2.57857e-17	6.00714e+07
ukb-b-12477	finn-b-Q17_CONGEN_MALFO_ANTER_SEGMENT_EYE	Congenital malformations of anterior segment of eye || id:finn-b-Q17_CONGEN_MALFO_ANTER_SEGMENT_EYE	Illnesses of mother: Heart disease || id:ukb-b-12477	Weighted median	8	-12.0894	10.5444	0.251579	-32.7564	8.57762	5.61887e-06	5.94409e-15	5311.44
ukb-a-216	finn-b-Q17_CONGEN_MALFO_EYE_EAR_FACE_NECK	Congenital malformations of eye, ear, face and neck || id:finn-b-Q17_CONGEN_MALFO_EYE_EAR_FACE_NECK	Illnesses of mother: Diabetes || id:ukb-a-216	Inverse variance weighted	13	1.74105	2.26336	0.441756	-2.69514	6.17724	5.70332	0.0675327	481.661
ukb-b-12477	finn-b-Q17_CONGEN_MALFO_ANTER_SEGMENT_EYE	Congenital malformations of anterior segment of eye || id:finn-b-Q17_CONGEN_MALFO_ANTER_SEGMENT_EYE	Illnesses of mother: Heart disease || id:ukb-b-12477	Simple mode	8	-12.178	16.2069	0.476905	-43.9435	19.5876	5.14246e-06	8.23322e-20	3.21198e+08
ukb-b-12477	finn-b-Q17_CONGEN_MALFO_ANTER_SEGMENT_EYE	Congenital malformations of anterior segment of eye || id:finn-b-Q17_CONGEN_MALFO_ANTER_SEGMENT_EYE	Illnesses of mother: Heart disease || id:ukb-b-12477	Weighted mode	8	-11.3226	13.2088	0.419709	-37.2117	14.5666	1.20967e-05	6.9047e-17	2.11928e+06
ukb-b-12477	finn-b-Q17_CONGEN_MALFO_AORTIC_MITRAL_VALVES	Congenital malformations of aortic and mitral valves || id:finn-b-Q17_CONGEN_MALFO_AORTIC_MITRAL_VALVES	Illnesses of mother: Heart disease || id:ukb-b-12477	MR Egger	8	-1.0048	7.06867	0.891616	-14.8594	12.8498	0.366118	3.52085e-07	380710
ukb-b-12477	finn-b-Q17_CONGEN_MALFO_AORTIC_MITRAL_VALVES	Congenital malformations of aortic and mitral valves || id:finn-b-Q17_CONGEN_MALFO_AORTIC_MITRAL_VALVES	Illnesses of mother: Heart disease || id:ukb-b-12477	Weighted median	8	-2.72375	5.12238	0.59491	-12.7636	7.31613	0.0656285	2.86306e-06	1504.37
ukb-b-323	finn-b-Q17_OTHER_CONGEN_MALFO_FACE_NECK	Other congenital malformations of face and neck || id:finn-b-Q17_OTHER_CONGEN_MALFO_FACE_NECK	Illnesses of father: Alzheimer's disease/dementia || id:ukb-b-323	Inverse variance weighted	4	2.67476	3.4796	0.442073	-4.14526	9.49478	14.5089	0.0158393	13290.1
ukb-b-12477	finn-b-Q17_CONGEN_MALFO_AORTIC_MITRAL_VALVES	Congenital malformations of aortic and mitral valves || id:finn-b-Q17_CONGEN_MALFO_AORTIC_MITRAL_VALVES	Illnesses of mother: Heart disease || id:ukb-b-12477	Simple mode	8	-4.97567	7.36151	0.520799	-19.4042	9.4529	0.0069039	3.7398e-09	12745
ukb-b-12477	finn-b-Q17_CONGEN_MALFO_AORTIC_MITRAL_VALVES	Congenital malformations of aortic and mitral valves || id:finn-b-Q17_CONGEN_MALFO_AORTIC_MITRAL_VALVES	Illnesses of mother: Heart disease || id:ukb-b-12477	Weighted mode	8	-2.27514	5.92244	0.712266	-13.8831	9.33284	0.102783	9.34625e-07	11303.2
ukb-b-12477	finn-b-Q17_CONGEN_MALFO_BREAST	Congenital malformations of breast || id:finn-b-Q17_CONGEN_MALFO_BREAST	Illnesses of mother: Heart disease || id:ukb-b-12477	MR Egger	8	17.6746	12.2818	0.200182	-6.3978	41.7469	4.74204e+07	0.00166521	1.35039e+18
ukb-b-12477	finn-b-Q17_CONGEN_MALFO_BREAST	Congenital malformations of breast || id:finn-b-Q17_CONGEN_MALFO_BREAST	Illnesses of mother: Heart disease || id:ukb-b-12477	Weighted median	8	0.406105	9.086	0.96435	-17.4025	18.2147	1.50096	2.76828e-08	8.13819e+07
ukb-b-9127	finn-b-Q17_OTHER_CONGEN_MALFO_FACE_NECK	Other congenital malformations of face and neck || id:finn-b-Q17_OTHER_CONGEN_MALFO_FACE_NECK	Illnesses of father: Chronic bronchitis/emphysema || id:ukb-b-9127	Inverse variance weighted	4	5.2856	6.8883	0.442886	-8.21548	18.7867	197.472	0.000270436	1.44194e+08
ukb-b-12477	finn-b-Q17_CONGEN_MALFO_BREAST	Congenital malformations of breast || id:finn-b-Q17_CONGEN_MALFO_BREAST	Illnesses of mother: Heart disease || id:ukb-b-12477	Simple mode	8	0.110524	14.6146	0.994177	-28.5341	28.7552	1.11686	4.05308e-13	3.07762e+12
ukb-b-12477	finn-b-Q17_CONGEN_MALFO_BREAST	Congenital malformations of breast || id:finn-b-Q17_CONGEN_MALFO_BREAST	Illnesses of mother: Heart disease || id:ukb-b-12477	Weighted mode	8	-1.5114	13.5155	0.914099	-28.0018	24.979	0.2206	6.90201e-13	7.05078e+10
ukb-b-12477	finn-b-Q17_CONGEN_MALFO_CARDIAC_CHAMB_CONNECTIO	Congenital malformations of cardiac chambers and connections || id:finn-b-Q17_CONGEN_MALFO_CARDIAC_CHAMB_CONNECTIO	Illnesses of mother: Heart disease || id:ukb-b-12477	MR Egger	8	-7.59348	17.1259	0.673024	-41.1603	25.9734	0.000503727	1.33137e-18	1.90586e+11
ukb-b-12477	finn-b-Q17_CONGEN_MALFO_CARDIAC_CHAMB_CONNECTIO	Congenital malformations of cardiac chambers and connections || id:finn-b-Q17_CONGEN_MALFO_CARDIAC_CHAMB_CONNECTIO	Illnesses of mother: Heart disease || id:ukb-b-12477	Weighted median	8	-15.2219	11.7633	0.19566	-38.278	7.83421	2.45023e-07	2.37718e-17	2525.53
ukb-a-205	finn-b-Q17_OTHER_CONGEN_MALFO_NERVOUS_SYSTEM	Other congenital malformations of nervous system || id:finn-b-Q17_OTHER_CONGEN_MALFO_NERVOUS_SYSTEM	Illnesses of father: Lung cancer || id:ukb-a-205	Inverse variance weighted	4	-11.1189	14.5031	0.443285	-39.5451	17.3072	1.48289e-05	6.69564e-18	3.28416e+07
ukb-b-12477	finn-b-Q17_CONGEN_MALFO_CARDIAC_CHAMB_CONNECTIO	Congenital malformations of cardiac chambers and connections || id:finn-b-Q17_CONGEN_MALFO_CARDIAC_CHAMB_CONNECTIO	Illnesses of mother: Heart disease || id:ukb-b-12477	Simple mode	8	-16.0609	18.0504	0.403125	-51.4398	19.3179	1.05881e-07	4.5707e-23	2.45275e+08
ukb-b-12477	finn-b-Q17_CONGEN_MALFO_CARDIAC_CHAMB_CONNECTIO	Congenital malformations of cardiac chambers and connections || id:finn-b-Q17_CONGEN_MALFO_CARDIAC_CHAMB_CONNECTIO	Illnesses of mother: Heart disease || id:ukb-b-12477	Weighted mode	8	-11.5958	14.1121	0.438339	-39.2555	16.0639	9.20453e-06	8.94416e-18	9.47248e+06
ukb-b-12477	finn-b-Q17_CONGEN_MALFO_CARDIAC_SEPTA	Congenital malformations of cardiac septa || id:finn-b-Q17_CONGEN_MALFO_CARDIAC_SEPTA	Illnesses of mother: Heart disease || id:ukb-b-12477	MR Egger	8	4.30414	9.19676	0.656298	-13.7215	22.3298	74.0053	1.09855e-06	4.98548e+09
ukb-b-12477	finn-b-Q17_CONGEN_MALFO_CARDIAC_SEPTA	Congenital malformations of cardiac septa || id:finn-b-Q17_CONGEN_MALFO_CARDIAC_SEPTA	Illnesses of mother: Heart disease || id:ukb-b-12477	Weighted median	8	2.74817	4.26467	0.519313	-5.61058	11.1069	15.6141	0.00365893	66631.3
ukb-b-323	finn-b-Q17_OTHER_CONGEN_MALFO_TONGUE_MOUTH_PHARYNX	Other congenital malformations of tongue, mouth and pharynx || id:finn-b-Q17_OTHER_CONGEN_MALFO_TONGUE_MOUTH_PHARYNX	Illnesses of father: Alzheimer's disease/dementia || id:ukb-b-323	Inverse variance weighted	4	4.05817	5.29413	0.443355	-6.31833	14.4347	57.8682	0.00180294	1.85737e+06
ukb-b-12477	finn-b-Q17_CONGEN_MALFO_CARDIAC_SEPTA	Congenital malformations of cardiac septa || id:finn-b-Q17_CONGEN_MALFO_CARDIAC_SEPTA	Illnesses of mother: Heart disease || id:ukb-b-12477	Simple mode	8	4.5607	8.218	0.596199	-11.5466	20.668	95.6501	9.66901e-06	9.46213e+08
ukb-b-12477	finn-b-Q17_CONGEN_MALFO_CARDIAC_SEPTA	Congenital malformations of cardiac septa || id:finn-b-Q17_CONGEN_MALFO_CARDIAC_SEPTA	Illnesses of mother: Heart disease || id:ukb-b-12477	Weighted mode	8	2.41944	5.07823	0.648278	-7.53389	12.3728	11.2395	0.000534653	236279
ukb-b-12477	finn-b-Q17_CONGEN_MALFO_CIRCULATO_SYSTEM	Congenital malformations of the circulatory system || id:finn-b-Q17_CONGEN_MALFO_CIRCULATO_SYSTEM	Illnesses of mother: Heart disease || id:ukb-b-12477	MR Egger	8	1.46784	5.24201	0.78887	-8.8065	11.7422	4.33985	0.000149756	125766
ukb-b-12477	finn-b-Q17_CONGEN_MALFO_CIRCULATO_SYSTEM	Congenital malformations of the circulatory system || id:finn-b-Q17_CONGEN_MALFO_CIRCULATO_SYSTEM	Illnesses of mother: Heart disease || id:ukb-b-12477	Weighted median	8	0.318862	2.59208	0.902096	-4.76161	5.39933	1.37556	0.00855186	221.258
ukb-b-9127	finn-b-Q17_CONGEN_MALFO_URINARY_SYSTEM	Congenital malformations of the urinary system || id:finn-b-Q17_CONGEN_MALFO_URINARY_SYSTEM	Illnesses of father: Chronic bronchitis/emphysema || id:ukb-b-9127	Inverse variance weighted	4	-3.7293	4.87296	0.44409	-13.2803	5.8217	0.0240095	1.70779e-06	337.546
ukb-b-12477	finn-b-Q17_CONGEN_MALFO_CIRCULATO_SYSTEM	Congenital malformations of the circulatory system || id:finn-b-Q17_CONGEN_MALFO_CIRCULATO_SYSTEM	Illnesses of mother: Heart disease || id:ukb-b-12477	Simple mode	8	-2.17596	4.51929	0.64486	-11.0338	6.68184	0.113499	1.61471e-05	797.787
ukb-b-12477	finn-b-Q17_CONGEN_MALFO_CIRCULATO_SYSTEM	Congenital malformations of the circulatory system || id:finn-b-Q17_CONGEN_MALFO_CIRCULATO_SYSTEM	Illnesses of mother: Heart disease || id:ukb-b-12477	Weighted mode	8	-0.210924	2.92938	0.944614	-5.95252	5.53067	0.809835	0.00259929	252.312
ukb-b-12477	finn-b-Q17_CONGEN_MALFO_DEFORMAT_MUSCULOS_SYSTEM	Congenital malformations and deformations of the musculoskeletal system || id:finn-b-Q17_CONGEN_MALFO_DEFORMAT_MUSCULOS_SYSTEM	Illnesses of mother: Heart disease || id:ukb-b-12477	MR Egger	8	4.5902	5.79916	0.458775	-6.77616	15.9566	98.5146	0.00114065	8.5084e+06
ukb-b-12477	finn-b-Q17_CONGEN_MALFO_DEFORMAT_MUSCULOS_SYSTEM	Congenital malformations and deformations of the musculoskeletal system || id:finn-b-Q17_CONGEN_MALFO_DEFORMAT_MUSCULOS_SYSTEM	Illnesses of mother: Heart disease || id:ukb-b-12477	Weighted median	8	4.12863	3.18162	0.194408	-2.10735	10.3646	62.0927	0.12156	31717
ebi-a-GCST005923	finn-b-Q17_CONGEN_MALFO_AORTIC_MITRAL_VALVES	Congenital malformations of aortic and mitral valves || id:finn-b-Q17_CONGEN_MALFO_AORTIC_MITRAL_VALVES	Maternal history of Alzheimer's disease || id:ebi-a-GCST005923	Inverse variance weighted	4	-0.0996847	0.130283	0.444189	-0.355039	0.15567	0.905123	0.701146	1.16844
ukb-b-12477	finn-b-Q17_CONGEN_MALFO_DEFORMAT_MUSCULOS_SYSTEM	Congenital malformations and deformations of the musculoskeletal system || id:finn-b-Q17_CONGEN_MALFO_DEFORMAT_MUSCULOS_SYSTEM	Illnesses of mother: Heart disease || id:ukb-b-12477	Simple mode	8	4.65797	4.72907	0.357454	-4.61101	13.927	105.422	0.00994174	1.11789e+06
ukb-b-12477	finn-b-Q17_CONGEN_MALFO_DEFORMAT_MUSCULOS_SYSTEM	Congenital malformations and deformations of the musculoskeletal system || id:finn-b-Q17_CONGEN_MALFO_DEFORMAT_MUSCULOS_SYSTEM	Illnesses of mother: Heart disease || id:ukb-b-12477	Weighted mode	8	4.65797	3.80704	0.260718	-2.80382	12.1198	105.422	0.0605781	183461
ukb-b-12477	finn-b-Q17_CONGEN_MALFO_EYE_EAR_FACE_NECK	Congenital malformations of eye, ear, face and neck || id:finn-b-Q17_CONGEN_MALFO_EYE_EAR_FACE_NECK	Illnesses of mother: Heart disease || id:ukb-b-12477	MR Egger	8	-2.48235	4.86661	0.628212	-12.0209	7.0562	0.0835466	6.0171e-06	1160.03
ukb-b-12477	finn-b-Q17_CONGEN_MALFO_EYE_EAR_FACE_NECK	Congenital malformations of eye, ear, face and neck || id:finn-b-Q17_CONGEN_MALFO_EYE_EAR_FACE_NECK	Illnesses of mother: Heart disease || id:ukb-b-12477	Weighted median	8	-1.93356	3.49036	0.579598	-8.77466	4.90754	0.144632	0.000154601	135.306
ukb-a-213	finn-b-E4_CONGEIOD	Congenital iodine-deficiency syndrome/hypothyroidism || id:finn-b-E4_CONGEIOD	Illnesses of mother: Breast cancer || id:ukb-a-213	Inverse variance weighted	11	4.50884	5.90998	0.445512	-7.07473	16.0924	90.816	0.000846217	9.74637e+06
ukb-b-12477	finn-b-Q17_CONGEN_MALFO_EYE_EAR_FACE_NECK	Congenital malformations of eye, ear, face and neck || id:finn-b-Q17_CONGEN_MALFO_EYE_EAR_FACE_NECK	Illnesses of mother: Heart disease || id:ukb-b-12477	Simple mode	8	-0.637872	5.22058	0.906187	-10.8702	9.59447	0.528416	1.90163e-05	14683.3
ukb-b-12477	finn-b-Q17_CONGEN_MALFO_EYE_EAR_FACE_NECK	Congenital malformations of eye, ear, face and neck || id:finn-b-Q17_CONGEN_MALFO_EYE_EAR_FACE_NECK	Illnesses of mother: Heart disease || id:ukb-b-12477	Weighted mode	8	-0.993583	4.29835	0.823806	-9.41835	7.43118	0.370248	8.12201e-05	1687.8
ukb-b-12477	finn-b-Q17_CONGEN_MALFO_EYELID_LACRIMAL_APPARA_ORBIT	Congenital malformations of eyelid, lacrimal apparatus and orbit || id:finn-b-Q17_CONGEN_MALFO_EYELID_LACRIMAL_APPARA_ORBIT	Illnesses of mother: Heart disease || id:ukb-b-12477	MR Egger	8	6.04804	14.0519	0.68193	-21.4936	33.5897	423.281	4.62847e-10	387096130826835
ukb-b-12477	finn-b-Q17_CONGEN_MALFO_EYELID_LACRIMAL_APPARA_ORBIT	Congenital malformations of eyelid, lacrimal apparatus and orbit || id:finn-b-Q17_CONGEN_MALFO_EYELID_LACRIMAL_APPARA_ORBIT	Illnesses of mother: Heart disease || id:ukb-b-12477	Weighted median	8	-6.24072	10.3723	0.547393	-26.5704	14.089	0.00194845	2.88807e-12	1.31453e+06
ukb-b-20211	finn-b-Q17_CONGEN_MALFO_CARDIAC_SEPTA	Congenital malformations of cardiac septa || id:finn-b-Q17_CONGEN_MALFO_CARDIAC_SEPTA	Illnesses of father: Diabetes || id:ukb-b-20211	Inverse variance weighted	26	-1.45422	1.9101	0.446459	-5.19803	2.28958	0.233582	0.00552745	9.87082
ukb-b-12477	finn-b-Q17_CONGEN_MALFO_EYELID_LACRIMAL_APPARA_ORBIT	Congenital malformations of eyelid, lacrimal apparatus and orbit || id:finn-b-Q17_CONGEN_MALFO_EYELID_LACRIMAL_APPARA_ORBIT	Illnesses of mother: Heart disease || id:ukb-b-12477	Simple mode	8	-12.9869	14.1832	0.390302	-40.786	14.8122	2.29014e-06	1.93578e-18	2.70938e+06
ukb-b-12477	finn-b-Q17_CONGEN_MALFO_EYELID_LACRIMAL_APPARA_ORBIT	Congenital malformations of eyelid, lacrimal apparatus and orbit || id:finn-b-Q17_CONGEN_MALFO_EYELID_LACRIMAL_APPARA_ORBIT	Illnesses of mother: Heart disease || id:ukb-b-12477	Weighted mode	8	-7.71546	13.259	0.578882	-33.7031	18.2722	0.00044588	2.30633e-15	8.62014e+07
ukb-b-12477	finn-b-Q17_CONGEN_MALFO_GALLB_BILE_DUCTS_LIVER	Congenital malformations of gallbladder, bile ducts and liver || id:finn-b-Q17_CONGEN_MALFO_GALLB_BILE_DUCTS_LIVER	Illnesses of mother: Heart disease || id:ukb-b-12477	MR Egger	8	-3.43352	14.7189	0.823304	-32.2827	25.4156	0.032273	9.54601e-15	1.09108e+11
ukb-b-12477	finn-b-Q17_CONGEN_MALFO_GALLB_BILE_DUCTS_LIVER	Congenital malformations of gallbladder, bile ducts and liver || id:finn-b-Q17_CONGEN_MALFO_GALLB_BILE_DUCTS_LIVER	Illnesses of mother: Heart disease || id:ukb-b-12477	Weighted median	8	0.942286	10.2758	0.926937	-19.1983	21.0828	2.56584	4.59521e-09	1.4327e+09
ukb-b-7773	finn-b-Q17_OTHER_CONGEN_MALFO_INTESTINE	Other congenital malformations of intestine || id:finn-b-Q17_OTHER_CONGEN_MALFO_INTESTINE	Illnesses of father: Prostate cancer || id:ukb-b-7773	Inverse variance weighted	11	-7.13734	9.39574	0.447472	-25.553	11.2783	0.000794862	7.98877e-12	79086.7
ukb-b-12477	finn-b-Q17_CONGEN_MALFO_GALLB_BILE_DUCTS_LIVER	Congenital malformations of gallbladder, bile ducts and liver || id:finn-b-Q17_CONGEN_MALFO_GALLB_BILE_DUCTS_LIVER	Illnesses of mother: Heart disease || id:ukb-b-12477	Simple mode	8	-0.148735	15.6169	0.992667	-30.7579	30.4604	0.861798	4.3854e-14	1.69356e+13
ukb-b-12477	finn-b-Q17_CONGEN_MALFO_GALLB_BILE_DUCTS_LIVER	Congenital malformations of gallbladder, bile ducts and liver || id:finn-b-Q17_CONGEN_MALFO_GALLB_BILE_DUCTS_LIVER	Illnesses of mother: Heart disease || id:ukb-b-12477	Weighted mode	8	-2.79606	12.9117	0.834734	-28.1031	22.511	0.0610504	6.23714e-13	5.97573e+09
ukb-b-12477	finn-b-Q17_CONGEN_MALFO_GENITAL_ORGANS	Congenital malformations of genital organs || id:finn-b-Q17_CONGEN_MALFO_GENITAL_ORGANS	Illnesses of mother: Heart disease || id:ukb-b-12477	MR Egger	8	3.53734	4.11878	0.42341	-4.53546	11.6101	34.3755	0.0107219	110211
ukb-b-12477	finn-b-Q17_CONGEN_MALFO_GENITAL_ORGANS	Congenital malformations of genital organs || id:finn-b-Q17_CONGEN_MALFO_GENITAL_ORGANS	Illnesses of mother: Heart disease || id:ukb-b-12477	Weighted median	8	2.18169	3.05392	0.474985	-3.80399	8.16737	8.86129	0.0222818	3524.07
ukb-b-12018	finn-b-CONGEN_HEART_ARTER	Congenital malformations of heart and great arteries || id:finn-b-CONGEN_HEART_ARTER	Illnesses of mother: Chronic bronchitis/emphysema || id:ukb-b-12018	Inverse variance weighted	4	4.08464	5.39401	0.448898	-6.48762	14.6569	59.4203	0.00152216	2.31958e+06
ukb-b-12477	finn-b-Q17_CONGEN_MALFO_GENITAL_ORGANS	Congenital malformations of genital organs || id:finn-b-Q17_CONGEN_MALFO_GENITAL_ORGANS	Illnesses of mother: Heart disease || id:ukb-b-12477	Simple mode	8	3.14924	4.53791	0.510059	-5.74507	12.0436	23.3183	0.00319851	170000
ukb-b-12477	finn-b-Q17_CONGEN_MALFO_GENITAL_ORGANS	Congenital malformations of genital organs || id:finn-b-Q17_CONGEN_MALFO_GENITAL_ORGANS	Illnesses of mother: Heart disease || id:ukb-b-12477	Weighted mode	8	2.66502	3.63831	0.487666	-4.46607	9.79612	14.3683	0.0114924	17963.9
ukb-b-12477	finn-b-Q17_CONGEN_MALFO_GREAT_ARTERIES	Congenital malformations of great arteries || id:finn-b-Q17_CONGEN_MALFO_GREAT_ARTERIES	Illnesses of mother: Heart disease || id:ukb-b-12477	MR Egger	8	0.704371	11.0761	0.951359	-21.0047	22.4134	2.02257	7.54711e-10	5.42037e+09
ukb-b-12477	finn-b-Q17_CONGEN_MALFO_GREAT_ARTERIES	Congenital malformations of great arteries || id:finn-b-Q17_CONGEN_MALFO_GREAT_ARTERIES	Illnesses of mother: Heart disease || id:ukb-b-12477	Weighted median	8	3.25723	6.32659	0.606659	-9.14289	15.6574	25.9775	0.000106978	6.30816e+06
ukb-b-20211	finn-b-Q17_OTHER_CONGEN_MALFO_HEART	Other congenital malformations of heart || id:finn-b-Q17_OTHER_CONGEN_MALFO_HEART	Illnesses of father: Diabetes || id:ukb-b-20211	Inverse variance weighted	26	4.55138	6.01891	0.449541	-7.24569	16.3484	94.7629	0.000713245	1.25904e+07
ukb-b-12477	finn-b-Q17_CONGEN_MALFO_GREAT_ARTERIES	Congenital malformations of great arteries || id:finn-b-Q17_CONGEN_MALFO_GREAT_ARTERIES	Illnesses of mother: Heart disease || id:ukb-b-12477	Simple mode	8	8.33281	8.97763	0.384205	-9.26335	25.929	4158.09	9.48373e-05	1.82309e+11
ukb-b-12477	finn-b-Q17_CONGEN_MALFO_GREAT_ARTERIES	Congenital malformations of great arteries || id:finn-b-Q17_CONGEN_MALFO_GREAT_ARTERIES	Illnesses of mother: Heart disease || id:ukb-b-12477	Weighted mode	8	3.54449	6.69821	0.613047	-9.584	16.673	34.6219	6.88213e-05	1.74172e+07
ukb-b-12477	finn-b-Q17_CONGEN_MALFO_MUSCULOS_SYSTEM_NOT_ELSEW_CLASSIFIED	Congenital malformations of the musculoskeletal system, not elsewhere classified || id:finn-b-Q17_CONGEN_MALFO_MUSCULOS_SYSTEM_NOT_ELSEW_CLASSIFIED	Illnesses of mother: Heart disease || id:ukb-b-12477	MR Egger	8	0.831748	11.685	0.945567	-22.0708	23.7343	2.29733	2.59873e-10	2.03088e+10
ukb-b-12477	finn-b-Q17_CONGEN_MALFO_MUSCULOS_SYSTEM_NOT_ELSEW_CLASSIFIED	Congenital malformations of the musculoskeletal system, not elsewhere classified || id:finn-b-Q17_CONGEN_MALFO_MUSCULOS_SYSTEM_NOT_ELSEW_CLASSIFIED	Illnesses of mother: Heart disease || id:ukb-b-12477	Weighted median	8	-1.83287	8.63477	0.8319	-18.757	15.0913	0.159955	7.1438e-09	3.58149e+06
ukb-b-12477	finn-b-Q17_OTHER_CONGEN_MALFO_FEMALE_GENITALIA	Other congenital malformations of female genitalia || id:finn-b-Q17_OTHER_CONGEN_MALFO_FEMALE_GENITALIA	Illnesses of mother: Heart disease || id:ukb-b-12477	Inverse variance weighted	8	-5.84167	7.73311	0.450003	-20.9986	9.31522	0.00290399	7.59346e-10	11105.8
ukb-b-12477	finn-b-Q17_CONGEN_MALFO_MUSCULOS_SYSTEM_NOT_ELSEW_CLASSIFIED	Congenital malformations of the musculoskeletal system, not elsewhere classified || id:finn-b-Q17_CONGEN_MALFO_MUSCULOS_SYSTEM_NOT_ELSEW_CLASSIFIED	Illnesses of mother: Heart disease || id:ukb-b-12477	Simple mode	8	0.93727	11.7239	0.938518	-22.0415	23.9161	2.553	2.67597e-10	2.43569e+10
ukb-b-12477	finn-b-Q17_CONGEN_MALFO_MUSCULOS_SYSTEM_NOT_ELSEW_CLASSIFIED	Congenital malformations of the musculoskeletal system, not elsewhere classified || id:finn-b-Q17_CONGEN_MALFO_MUSCULOS_SYSTEM_NOT_ELSEW_CLASSIFIED	Illnesses of mother: Heart disease || id:ukb-b-12477	Weighted mode	8	-0.146057	9.81933	0.988547	-19.392	19.0998	0.864108	3.78602e-09	1.97221e+08
ukb-b-12477	finn-b-Q17_CONGEN_MALFO_NERVOUS_SYSTEM	Congenital malformations of the nervous system || id:finn-b-Q17_CONGEN_MALFO_NERVOUS_SYSTEM	Illnesses of mother: Heart disease || id:ukb-b-12477	MR Egger	8	-4.2235	15.7916	0.798077	-35.175	26.728	0.0146473	5.29264e-16	4.0536e+11
ukb-b-12477	finn-b-Q17_CONGEN_MALFO_NERVOUS_SYSTEM	Congenital malformations of the nervous system || id:finn-b-Q17_CONGEN_MALFO_NERVOUS_SYSTEM	Illnesses of mother: Heart disease || id:ukb-b-12477	Weighted median	8	-1.6741	7.61834	0.826069	-16.6061	13.2579	0.187477	6.13876e-08	572549
ukb-b-20211	finn-b-Q17_CONGEN_MALFO_AORTIC_MITRAL_VALVES	Congenital malformations of aortic and mitral valves || id:finn-b-Q17_CONGEN_MALFO_AORTIC_MITRAL_VALVES	Illnesses of father: Diabetes || id:ukb-b-20211	Inverse variance weighted	26	-1.96828	2.60805	0.450433	-7.08007	3.1435	0.139697	0.000841716	23.185
ukb-b-12477	finn-b-Q17_CONGEN_MALFO_NERVOUS_SYSTEM	Congenital malformations of the nervous system || id:finn-b-Q17_CONGEN_MALFO_NERVOUS_SYSTEM	Illnesses of mother: Heart disease || id:ukb-b-12477	Simple mode	8	-3.59928	11.7326	0.767938	-26.5951	19.3966	0.0273435	2.81759e-12	2.65356e+08
ukb-b-12477	finn-b-Q17_CONGEN_MALFO_NERVOUS_SYSTEM	Congenital malformations of the nervous system || id:finn-b-Q17_CONGEN_MALFO_NERVOUS_SYSTEM	Illnesses of mother: Heart disease || id:ukb-b-12477	Weighted mode	8	-3.31324	8.51361	0.708718	-19.9999	13.3734	0.0363981	2.06132e-09	642706
ukb-b-12477	finn-b-Q17_CONGEN_MALFO_OVARIES_FALLOP_TUBES_BROAD_LIGAM	Congenital malformations of ovaries, fallopian tubes and broad ligaments || id:finn-b-Q17_CONGEN_MALFO_OVARIES_FALLOP_TUBES_BROAD_LIGAM	Illnesses of mother: Heart disease || id:ukb-b-12477	MR Egger	8	0.439779	6.41084	0.947538	-12.1255	13.005	1.55236	5.41977e-06	444638
ukb-b-12477	finn-b-Q17_CONGEN_MALFO_OVARIES_FALLOP_TUBES_BROAD_LIGAM	Congenital malformations of ovaries, fallopian tubes and broad ligaments || id:finn-b-Q17_CONGEN_MALFO_OVARIES_FALLOP_TUBES_BROAD_LIGAM	Illnesses of mother: Heart disease || id:ukb-b-12477	Weighted median	8	-0.159225	3.88567	0.967314	-7.77515	7.4567	0.852805	0.000420045	1731.42
ukb-a-216	finn-b-CONGEN_HEART_ARTER	Congenital malformations of heart and great arteries || id:finn-b-CONGEN_HEART_ARTER	Illnesses of mother: Diabetes || id:ukb-a-216	Inverse variance weighted	13	-1.21631	1.6138	0.451034	-4.37936	1.94674	0.296322	0.0125334	7.00581
ukb-b-12477	finn-b-Q17_CONGEN_MALFO_OVARIES_FALLOP_TUBES_BROAD_LIGAM	Congenital malformations of ovaries, fallopian tubes and broad ligaments || id:finn-b-Q17_CONGEN_MALFO_OVARIES_FALLOP_TUBES_BROAD_LIGAM	Illnesses of mother: Heart disease || id:ukb-b-12477	Simple mode	8	-0.316127	5.65152	0.956955	-11.3931	10.7609	0.728967	1.1273e-05	47138.7
ukb-b-12477	finn-b-Q17_CONGEN_MALFO_OVARIES_FALLOP_TUBES_BROAD_LIGAM	Congenital malformations of ovaries, fallopian tubes and broad ligaments || id:finn-b-Q17_CONGEN_MALFO_OVARIES_FALLOP_TUBES_BROAD_LIGAM	Illnesses of mother: Heart disease || id:ukb-b-12477	Weighted mode	8	-0.189226	4.73745	0.969254	-9.47463	9.09618	0.827599	7.67752e-05	8921.12
ukb-b-12477	finn-b-Q17_CONGEN_MALFO_PULMONARY_TRICU_VALVES	Congenital malformations of pulmonary and tricuspid valves || id:finn-b-Q17_CONGEN_MALFO_PULMONARY_TRICU_VALVES	Illnesses of mother: Heart disease || id:ukb-b-12477	MR Egger	8	15.4619	17.1597	0.402276	-18.1712	49.095	5.18816e+06	1.28338e-08	2.09735e+21
ukb-b-12477	finn-b-Q17_CONGEN_MALFO_PULMONARY_TRICU_VALVES	Congenital malformations of pulmonary and tricuspid valves || id:finn-b-Q17_CONGEN_MALFO_PULMONARY_TRICU_VALVES	Illnesses of mother: Heart disease || id:ukb-b-12477	Weighted median	8	5.77279	10.9808	0.599086	-15.7497	27.2953	321.435	1.44546e-07	7.14793e+11
ukb-a-205	finn-b-HYPOTHYROIDISM	Hypothyroidism (congenital or acquired) || id:finn-b-HYPOTHYROIDISM	Illnesses of father: Lung cancer || id:ukb-a-205	Inverse variance weighted	4	4.49277	5.98709	0.453008	-7.24193	16.2275	89.369	0.000715929	1.11559e+07
ukb-b-12477	finn-b-Q17_CONGEN_MALFO_PULMONARY_TRICU_VALVES	Congenital malformations of pulmonary and tricuspid valves || id:finn-b-Q17_CONGEN_MALFO_PULMONARY_TRICU_VALVES	Illnesses of mother: Heart disease || id:ukb-b-12477	Simple mode	8	10.6141	16.2361	0.53416	-21.2087	42.4369	40706.2	6.15451e-10	2.69233e+18
ukb-b-12477	finn-b-Q17_CONGEN_MALFO_PULMONARY_TRICU_VALVES	Congenital malformations of pulmonary and tricuspid valves || id:finn-b-Q17_CONGEN_MALFO_PULMONARY_TRICU_VALVES	Illnesses of mother: Heart disease || id:ukb-b-12477	Weighted mode	8	10.0126	11.9468	0.42966	-13.4031	33.4283	22305.7	1.51043e-06	329405106927266
ukb-b-12477	finn-b-Q17_CONGEN_MALFO_RESPI_SYSTEM	Congenital malformations of the respiratory system || id:finn-b-Q17_CONGEN_MALFO_RESPI_SYSTEM	Illnesses of mother: Heart disease || id:ukb-b-12477	MR Egger	8	-6.44863	10.5923	0.564978	-27.2096	14.3124	0.00158268	1.52409e-12	1.64353e+06
ukb-b-12477	finn-b-Q17_CONGEN_MALFO_RESPI_SYSTEM	Congenital malformations of the respiratory system || id:finn-b-Q17_CONGEN_MALFO_RESPI_SYSTEM	Illnesses of mother: Heart disease || id:ukb-b-12477	Weighted median	8	-5.14467	7.64637	0.501059	-20.1315	9.84221	0.00583042	1.80709e-09	18811.3
ebi-a-GCST005923	finn-b-Q17_CONGEN_MALFO_CARDIAC_CHAMB_CONNECTIO	Congenital malformations of cardiac chambers and connections || id:finn-b-Q17_CONGEN_MALFO_CARDIAC_CHAMB_CONNECTIO	Maternal history of Alzheimer's disease || id:ebi-a-GCST005923	Inverse variance weighted	4	0.23458	0.316055	0.457957	-0.384887	0.854048	1.26438	0.680528	2.34914
ukb-b-12477	finn-b-Q17_CONGEN_MALFO_RESPI_SYSTEM	Congenital malformations of the respiratory system || id:finn-b-Q17_CONGEN_MALFO_RESPI_SYSTEM	Illnesses of mother: Heart disease || id:ukb-b-12477	Simple mode	8	-12.6487	12.3933	0.341411	-36.9394	11.6421	3.21186e-06	9.06577e-17	113791
ukb-b-12477	finn-b-Q17_CONGEN_MALFO_RESPI_SYSTEM	Congenital malformations of the respiratory system || id:finn-b-Q17_CONGEN_MALFO_RESPI_SYSTEM	Illnesses of mother: Heart disease || id:ukb-b-12477	Weighted mode	8	-6.67236	8.69221	0.467808	-23.7091	10.3644	0.00126541	5.04975e-11	31709.6
ukb-b-12477	finn-b-Q17_CONGEN_MALFO_SPINE_BONY_THORAX	Congenital malformations of spine and bony thorax || id:finn-b-Q17_CONGEN_MALFO_SPINE_BONY_THORAX	Illnesses of mother: Heart disease || id:ukb-b-12477	MR Egger	8	7.36242	16.2527	0.666471	-24.4929	39.2177	1575.65	2.30609e-11	1.07657e+17
ukb-b-12477	finn-b-Q17_CONGEN_MALFO_SPINE_BONY_THORAX	Congenital malformations of spine and bony thorax || id:finn-b-Q17_CONGEN_MALFO_SPINE_BONY_THORAX	Illnesses of mother: Heart disease || id:ukb-b-12477	Weighted median	8	7.9087	11.7328	0.500268	-15.0876	30.905	2720.85	2.80249e-07	2.64159e+13
ukb-b-12477	finn-b-Q17_OTHER_CONGEN_MALFO_MALE_GENITAL_ORGANS	Other congenital malformations of male genital organs || id:finn-b-Q17_OTHER_CONGEN_MALFO_MALE_GENITAL_ORGANS	Illnesses of mother: Heart disease || id:ukb-b-12477	Inverse variance weighted	8	7.82516	10.5512	0.458309	-12.8553	28.5056	2502.8	2.61232e-06	2.39786e+12
ukb-b-12477	finn-b-Q17_CONGEN_MALFO_SPINE_BONY_THORAX	Congenital malformations of spine and bony thorax || id:finn-b-Q17_CONGEN_MALFO_SPINE_BONY_THORAX	Illnesses of mother: Heart disease || id:ukb-b-12477	Simple mode	8	11.5537	16.2333	0.499659	-20.2636	43.371	104160	1.58355e-09	6.85122e+18
ukb-b-12477	finn-b-Q17_CONGEN_MALFO_SPINE_BONY_THORAX	Congenital malformations of spine and bony thorax || id:finn-b-Q17_CONGEN_MALFO_SPINE_BONY_THORAX	Illnesses of mother: Heart disease || id:ukb-b-12477	Weighted mode	8	9.70872	14.5016	0.524641	-18.7144	38.1319	16460.5	7.45465e-09	3.63463e+16
ukb-b-12477	finn-b-Q17_CONGEN_MALFO_TRACHEA_BRONCHUS	Congenital malformations of trachea and bronchus || id:finn-b-Q17_CONGEN_MALFO_TRACHEA_BRONCHUS	Illnesses of mother: Heart disease || id:ukb-b-12477	MR Egger	8	-8.57719	14.1608	0.566904	-36.3323	19.1779	0.000188354	1.66375e-16	2.13235e+08
ukb-b-12477	finn-b-Q17_CONGEN_MALFO_TRACHEA_BRONCHUS	Congenital malformations of trachea and bronchus || id:finn-b-Q17_CONGEN_MALFO_TRACHEA_BRONCHUS	Illnesses of mother: Heart disease || id:ukb-b-12477	Weighted median	8	2.77438	10.3836	0.789324	-17.5775	23.1263	16.0288	2.32364e-08	1.10569e+10
ukb-b-20211	finn-b-Q17_CONGEN_MALFO_NERVOUS_SYSTEM	Congenital malformations of the nervous system || id:finn-b-Q17_CONGEN_MALFO_NERVOUS_SYSTEM	Illnesses of father: Diabetes || id:ukb-b-20211	Inverse variance weighted	26	-2.75555	3.7465	0.462034	-10.0987	4.58758	0.0635738	4.11334e-05	98.2568
ukb-b-12477	finn-b-Q17_CONGEN_MALFO_TRACHEA_BRONCHUS	Congenital malformations of trachea and bronchus || id:finn-b-Q17_CONGEN_MALFO_TRACHEA_BRONCHUS	Illnesses of mother: Heart disease || id:ukb-b-12477	Simple mode	8	1.75051	16.0921	0.916429	-29.79	33.291	5.75754	1.15447e-13	287137559844268
ukb-b-12477	finn-b-Q17_CONGEN_MALFO_TRACHEA_BRONCHUS	Congenital malformations of trachea and bronchus || id:finn-b-Q17_CONGEN_MALFO_TRACHEA_BRONCHUS	Illnesses of mother: Heart disease || id:ukb-b-12477	Weighted mode	8	-2.90081	13.0816	0.830841	-28.5407	22.7391	0.0549786	4.02636e-13	7.50714e+09
ukb-b-12477	finn-b-Q17_CONGEN_MALFO_URINARY_SYSTEM	Congenital malformations of the urinary system || id:finn-b-Q17_CONGEN_MALFO_URINARY_SYSTEM	Illnesses of mother: Heart disease || id:ukb-b-12477	MR Egger	8	2.27505	5.53997	0.695584	-8.58329	13.1334	9.72836	0.000187209	505538
ukb-b-12477	finn-b-Q17_CONGEN_MALFO_URINARY_SYSTEM	Congenital malformations of the urinary system || id:finn-b-Q17_CONGEN_MALFO_URINARY_SYSTEM	Illnesses of mother: Heart disease || id:ukb-b-12477	Weighted median	8	-1.97686	3.99813	0.620991	-9.8132	5.85948	0.138503	5.47244e-05	350.542
ukb-a-213	finn-b-Q17_CONGEN_DEFORMITI_HIP	Congenital deformities of hip || id:finn-b-Q17_CONGEN_DEFORMITI_HIP	Illnesses of mother: Breast cancer || id:ukb-a-213	Inverse variance weighted	11	-4.2332	5.81788	0.466847	-15.6362	7.16984	0.0145059	1.61907e-07	1299.64
ukb-b-12477	finn-b-Q17_CONGEN_MALFO_URINARY_SYSTEM	Congenital malformations of the urinary system || id:finn-b-Q17_CONGEN_MALFO_URINARY_SYSTEM	Illnesses of mother: Heart disease || id:ukb-b-12477	Simple mode	8	-3.38946	6.39766	0.612634	-15.9289	9.14995	0.0337267	1.2083e-07	9413.95
ukb-b-12477	finn-b-Q17_CONGEN_MALFO_URINARY_SYSTEM	Congenital malformations of the urinary system || id:finn-b-Q17_CONGEN_MALFO_URINARY_SYSTEM	Illnesses of mother: Heart disease || id:ukb-b-12477	Weighted mode	8	-3.71231	6.25483	0.57151	-15.9718	8.54715	0.0244211	1.15757e-07	5152.07
ukb-b-12477	finn-b-Q17_CONGEN_MALFO_UTERUS_CERVIX	Congenital malformations of uterus and cervix || id:finn-b-Q17_CONGEN_MALFO_UTERUS_CERVIX	Illnesses of mother: Heart disease || id:ukb-b-12477	MR Egger	8	0.592888	11.5924	0.960871	-22.1283	23.3141	1.80921	2.4536e-10	1.33405e+10
ukb-b-12477	finn-b-Q17_CONGEN_MALFO_UTERUS_CERVIX	Congenital malformations of uterus and cervix || id:finn-b-Q17_CONGEN_MALFO_UTERUS_CERVIX	Illnesses of mother: Heart disease || id:ukb-b-12477	Weighted median	8	9.08897	7.93438	0.251995	-6.46241	24.6403	8857.03	0.00156103	5.02534e+10
ukb-b-18167	finn-b-Q17_OTHER_CONGEN_MALFO_FEMALE_GENITALIA	Other congenital malformations of female genitalia || id:finn-b-Q17_OTHER_CONGEN_MALFO_FEMALE_GENITALIA	Illnesses of mother: High blood pressure || id:ukb-b-18167	Inverse variance weighted	29	-2.62783	3.63147	0.469295	-9.74551	4.48986	0.0722352	5.85568e-05	89.1087
ukb-b-12477	finn-b-Q17_CONGEN_MALFO_UTERUS_CERVIX	Congenital malformations of uterus and cervix || id:finn-b-Q17_CONGEN_MALFO_UTERUS_CERVIX	Illnesses of mother: Heart disease || id:ukb-b-12477	Simple mode	8	15.4628	12.8018	0.26632	-9.62873	40.5544	5.19297e+06	6.58107e-05	4.09766e+17
ukb-b-12477	finn-b-Q17_CONGEN_MALFO_UTERUS_CERVIX	Congenital malformations of uterus and cervix || id:finn-b-Q17_CONGEN_MALFO_UTERUS_CERVIX	Illnesses of mother: Heart disease || id:ukb-b-12477	Weighted mode	8	11.3496	11.0512	0.338593	-10.3107	33.0099	84929.9	3.32747e-05	216774252803375
ukb-b-12477	finn-b-Q17_CONGEN_MUSCULOS_DEFORMITI_HEAD_FACE_SPINE_CHEST	Congenital musculoskeletal deformities of head, face, spine and chest || id:finn-b-Q17_CONGEN_MUSCULOS_DEFORMITI_HEAD_FACE_SPINE_CHEST	Illnesses of mother: Heart disease || id:ukb-b-12477	MR Egger	8	23.3165	16.821	0.215016	-9.65265	56.2857	1.33731e+10	6.42548e-05	2.78329e+24
ukb-b-12477	finn-b-Q17_CONGEN_MUSCULOS_DEFORMITI_HEAD_FACE_SPINE_CHEST	Congenital musculoskeletal deformities of head, face, spine and chest || id:finn-b-Q17_CONGEN_MUSCULOS_DEFORMITI_HEAD_FACE_SPINE_CHEST	Illnesses of mother: Heart disease || id:ukb-b-12477	Weighted median	8	10.3163	9.14809	0.259446	-7.61395	28.2466	30221.4	0.000493518	1.85066e+12
ukb-a-205	finn-b-Q17_OTHER_CONGEN_MALFO_LIMBS	Other congenital malformations of limb(s) || id:finn-b-Q17_OTHER_CONGEN_MALFO_LIMBS	Illnesses of father: Lung cancer || id:ukb-a-205	Inverse variance weighted	4	-11.5174	15.9528	0.470316	-42.7849	19.7502	9.9556e-06	2.62265e-19	3.77915e+08
ukb-b-12477	finn-b-Q17_CONGEN_MUSCULOS_DEFORMITI_HEAD_FACE_SPINE_CHEST	Congenital musculoskeletal deformities of head, face, spine and chest || id:finn-b-Q17_CONGEN_MUSCULOS_DEFORMITI_HEAD_FACE_SPINE_CHEST	Illnesses of mother: Heart disease || id:ukb-b-12477	Simple mode	8	18.5756	14.7898	0.249419	-10.4124	47.5636	1.1676e+08	3.00587e-05	4.53543e+20
ukb-b-12477	finn-b-Q17_CONGEN_MUSCULOS_DEFORMITI_HEAD_FACE_SPINE_CHEST	Congenital musculoskeletal deformities of head, face, spine and chest || id:finn-b-Q17_CONGEN_MUSCULOS_DEFORMITI_HEAD_FACE_SPINE_CHEST	Illnesses of mother: Heart disease || id:ukb-b-12477	Weighted mode	8	12.8431	12.8622	0.351288	-12.3668	38.053	378160	4.25758e-06	3.35883e+16
ukb-b-12477	finn-b-Q17_CONGEN_OBSTRUCTIVE_DEFECTS_RENAL_PELVIS_CONGEN_MALFO_URETER	Congenital obstructive defects of renal pelvis and congenital malformations of ureter || id:finn-b-Q17_CONGEN_OBSTRUCTIVE_DEFECTS_RENAL_PELVIS_CONGEN_MALFO_URETER	Illnesses of mother: Heart disease || id:ukb-b-12477	MR Egger	8	2.91978	9.48591	0.768638	-15.6726	21.5122	18.5372	1.56126e-07	2.20095e+09
ukb-b-12477	finn-b-Q17_CONGEN_OBSTRUCTIVE_DEFECTS_RENAL_PELVIS_CONGEN_MALFO_URETER	Congenital obstructive defects of renal pelvis and congenital malformations of ureter || id:finn-b-Q17_CONGEN_OBSTRUCTIVE_DEFECTS_RENAL_PELVIS_CONGEN_MALFO_URETER	Illnesses of mother: Heart disease || id:ukb-b-12477	Weighted median	8	4.79011	6.73187	0.476739	-8.40435	17.9846	120.315	0.00022389	6.46553e+07
ukb-a-213	finn-b-Q17_OTHER_SPECIFE_CONGEN_MALFO_SYNDR_AFFECTING_MULTIPLE_SYSTEMS	Other specified congenital malformation syndromes affecting multiple systems || id:finn-b-Q17_OTHER_SPECIFE_CONGEN_MALFO_SYNDR_AFFECTING_MULTIPLE_SYSTEMS	Illnesses of mother: Breast cancer || id:ukb-a-213	Inverse variance weighted	11	-3.99737	5.56188	0.472321	-14.8987	6.90391	0.0183639	3.38531e-07	996.166
ukb-b-12477	finn-b-Q17_CONGEN_OBSTRUCTIVE_DEFECTS_RENAL_PELVIS_CONGEN_MALFO_URETER	Congenital obstructive defects of renal pelvis and congenital malformations of ureter || id:finn-b-Q17_CONGEN_OBSTRUCTIVE_DEFECTS_RENAL_PELVIS_CONGEN_MALFO_URETER	Illnesses of mother: Heart disease || id:ukb-b-12477	Simple mode	8	2.35574	9.79756	0.816878	-16.8475	21.559	10.546	4.82212e-08	2.3064e+09
ukb-b-12477	finn-b-Q17_CONGEN_OBSTRUCTIVE_DEFECTS_RENAL_PELVIS_CONGEN_MALFO_URETER	Congenital obstructive defects of renal pelvis and congenital malformations of ureter || id:finn-b-Q17_CONGEN_OBSTRUCTIVE_DEFECTS_RENAL_PELVIS_CONGEN_MALFO_URETER	Illnesses of mother: Heart disease || id:ukb-b-12477	Weighted mode	8	3.75698	7.68213	0.639753	-11.3	18.814	42.819	1.2373e-05	1.48183e+08
ukb-b-12477	finn-b-Q17_OTHER_CONGEN_MALFO	Other congenital malformations || id:finn-b-Q17_OTHER_CONGEN_MALFO	Illnesses of mother: Heart disease || id:ukb-b-12477	MR Egger	8	6.57902	5.18865	0.251791	-3.59074	16.7488	719.831	0.0275779	1.87888e+07
ukb-b-12477	finn-b-Q17_OTHER_CONGEN_MALFO	Other congenital malformations || id:finn-b-Q17_OTHER_CONGEN_MALFO	Illnesses of mother: Heart disease || id:ukb-b-12477	Weighted median	8	3.40044	3.14539	0.279659	-2.76453	9.5654	29.9772	0.0630058	14262.7
ukb-b-12477	finn-b-Q17_CONGEN_MALFO_EYE_EAR_FACE_NECK	Congenital malformations of eye, ear, face and neck || id:finn-b-Q17_CONGEN_MALFO_EYE_EAR_FACE_NECK	Illnesses of mother: Heart disease || id:ukb-b-12477	Inverse variance weighted	8	-1.99877	2.78279	0.472597	-7.45304	3.45551	0.135502	0.000579678	31.6743
ukb-b-12477	finn-b-Q17_OTHER_CONGEN_MALFO	Other congenital malformations || id:finn-b-Q17_OTHER_CONGEN_MALFO	Illnesses of mother: Heart disease || id:ukb-b-12477	Simple mode	8	2.49897	4.81276	0.619603	-6.93405	11.932	12.1699	0.00097405	152053
ukb-b-12477	finn-b-Q17_OTHER_CONGEN_MALFO	Other congenital malformations || id:finn-b-Q17_OTHER_CONGEN_MALFO	Illnesses of mother: Heart disease || id:ukb-b-12477	Weighted mode	8	3.67478	3.1663	0.283855	-2.53118	9.88073	39.4399	0.0795654	19550
ukb-b-12477	finn-b-Q17_OTHER_CONGEN_MALFO_CIRCULATO_SYSTEM	Other congenital malformations of circulatory system || id:finn-b-Q17_OTHER_CONGEN_MALFO_CIRCULATO_SYSTEM	Illnesses of mother: Heart disease || id:ukb-b-12477	MR Egger	8	-1.17862	9.19602	0.902205	-19.2028	16.8456	0.307702	4.57421e-09	2.06988e+07
ukb-b-12477	finn-b-Q17_OTHER_CONGEN_MALFO_CIRCULATO_SYSTEM	Other congenital malformations of circulatory system || id:finn-b-Q17_OTHER_CONGEN_MALFO_CIRCULATO_SYSTEM	Illnesses of mother: Heart disease || id:ukb-b-12477	Weighted median	8	-3.08774	6.93563	0.656175	-16.6816	10.5061	0.0456049	5.6923e-08	36537.2
ukb-a-207	finn-b-Q17_CONGEN_MALFO_MUSCULOS_SYSTEM_NOT_ELSEW_CLASSIFIED	Congenital malformations of the musculoskeletal system, not elsewhere classified || id:finn-b-Q17_CONGEN_MALFO_MUSCULOS_SYSTEM_NOT_ELSEW_CLASSIFIED	Illnesses of father: High blood pressure || id:ukb-a-207	Inverse variance weighted	6	7.37876	10.2788	0.472842	-12.7677	27.5252	1601.61	2.8514e-06	8.99612e+11
ukb-b-12477	finn-b-Q17_OTHER_CONGEN_MALFO_CIRCULATO_SYSTEM	Other congenital malformations of circulatory system || id:finn-b-Q17_OTHER_CONGEN_MALFO_CIRCULATO_SYSTEM	Illnesses of mother: Heart disease || id:ukb-b-12477	Simple mode	8	0.682362	12.1458	0.956768	-23.1235	24.4882	1.97855	9.06987e-11	4.3161e+10
ukb-b-12477	finn-b-Q17_OTHER_CONGEN_MALFO_CIRCULATO_SYSTEM	Other congenital malformations of circulatory system || id:finn-b-Q17_OTHER_CONGEN_MALFO_CIRCULATO_SYSTEM	Illnesses of mother: Heart disease || id:ukb-b-12477	Weighted mode	8	-0.779851	8.27561	0.927563	-17.0001	15.4404	0.458474	4.13972e-08	5.07762e+06
ukb-b-12477	finn-b-Q17_OTHER_CONGEN_MALFO_DIGES_SYSTEM1	Other congenital malformations of the digestive system || id:finn-b-Q17_OTHER_CONGEN_MALFO_DIGES_SYSTEM1	Illnesses of mother: Heart disease || id:ukb-b-12477	MR Egger	8	-1.97128	6.56263	0.774023	-14.834	10.8915	0.139279	3.61129e-07	53716.4
ukb-b-12477	finn-b-Q17_OTHER_CONGEN_MALFO_DIGES_SYSTEM1	Other congenital malformations of the digestive system || id:finn-b-Q17_OTHER_CONGEN_MALFO_DIGES_SYSTEM1	Illnesses of mother: Heart disease || id:ukb-b-12477	Weighted median	8	1.99491	4.57725	0.662959	-6.9765	10.9663	7.35153	0.000933564	57891
ukb-b-12477	finn-b-Q17_CONGEN_MALFO_AORTIC_MITRAL_VALVES	Congenital malformations of aortic and mitral valves || id:finn-b-Q17_CONGEN_MALFO_AORTIC_MITRAL_VALVES	Illnesses of mother: Heart disease || id:ukb-b-12477	Inverse variance weighted	8	-2.88494	4.02799	0.473854	-10.7798	5.00992	0.0558581	2.08157e-05	149.893
ukb-b-12477	finn-b-Q17_OTHER_CONGEN_MALFO_DIGES_SYSTEM1	Other congenital malformations of the digestive system || id:finn-b-Q17_OTHER_CONGEN_MALFO_DIGES_SYSTEM1	Illnesses of mother: Heart disease || id:ukb-b-12477	Simple mode	8	1.48687	6.99526	0.837732	-12.2238	15.1976	4.42322	4.91197e-06	3.9831e+06
ukb-b-12477	finn-b-Q17_OTHER_CONGEN_MALFO_DIGES_SYSTEM1	Other congenital malformations of the digestive system || id:finn-b-Q17_OTHER_CONGEN_MALFO_DIGES_SYSTEM1	Illnesses of mother: Heart disease || id:ukb-b-12477	Weighted mode	8	0.900918	5.63081	0.877402	-10.1355	11.9373	2.46186	3.96478e-05	152865
ukb-b-12477	finn-b-Q17_OTHER_CONGEN_MALFO_EAR	Other congenital malformations of ear || id:finn-b-Q17_OTHER_CONGEN_MALFO_EAR	Illnesses of mother: Heart disease || id:ukb-b-12477	MR Egger	8	-7.41344	10.999	0.525404	-28.9714	14.1445	0.000603092	2.61743e-13	1.38961e+06
ukb-b-12477	finn-b-Q17_OTHER_CONGEN_MALFO_EAR	Other congenital malformations of ear || id:finn-b-Q17_OTHER_CONGEN_MALFO_EAR	Illnesses of mother: Heart disease || id:ukb-b-12477	Weighted median	8	-5.76818	7.97217	0.469349	-21.3936	9.85728	0.00312544	5.1152e-10	19096.8
ukb-b-7773	finn-b-Q17_CONGEN_MALFO_SPINE_BONY_THORAX	Congenital malformations of spine and bony thorax || id:finn-b-Q17_CONGEN_MALFO_SPINE_BONY_THORAX	Illnesses of father: Prostate cancer || id:ukb-b-7773	Inverse variance weighted	11	-8.1797	11.4466	0.474858	-30.615	14.2556	0.000280285	5.05899e-14	1.55288e+06
ukb-b-12477	finn-b-Q17_OTHER_CONGEN_MALFO_EAR	Other congenital malformations of ear || id:finn-b-Q17_OTHER_CONGEN_MALFO_EAR	Illnesses of mother: Heart disease || id:ukb-b-12477	Simple mode	8	-5.72764	10.7062	0.609227	-26.7118	15.2565	0.00325474	2.50732e-12	4.22495e+06
ukb-b-12477	finn-b-Q17_OTHER_CONGEN_MALFO_EAR	Other congenital malformations of ear || id:finn-b-Q17_OTHER_CONGEN_MALFO_EAR	Illnesses of mother: Heart disease || id:ukb-b-12477	Weighted mode	8	-6.8772	9.68928	0.500797	-25.8682	12.1138	0.00103103	5.82891e-12	182371
ukb-b-12477	finn-b-Q17_OTHER_CONGEN_MALFO_FACE_NECK	Other congenital malformations of face and neck || id:finn-b-Q17_OTHER_CONGEN_MALFO_FACE_NECK	Illnesses of mother: Heart disease || id:ukb-b-12477	MR Egger	8	-7.24779	7.45555	0.368528	-21.8607	7.36509	0.000711743	3.20648e-10	1579.86
ukb-b-12477	finn-b-Q17_OTHER_CONGEN_MALFO_FACE_NECK	Other congenital malformations of face and neck || id:finn-b-Q17_OTHER_CONGEN_MALFO_FACE_NECK	Illnesses of mother: Heart disease || id:ukb-b-12477	Weighted median	8	-4.88312	5.50429	0.374999	-15.6715	5.90529	0.00757335	1.56293e-07	366.975
ebi-a-GCST005923	finn-b-Q17_CONGEN_MALFO_GREAT_ARTERIES	Congenital malformations of great arteries || id:finn-b-Q17_CONGEN_MALFO_GREAT_ARTERIES	Maternal history of Alzheimer's disease || id:ebi-a-GCST005923	Inverse variance weighted	4	-0.146446	0.20688	0.47902	-0.55193	0.259038	0.863773	0.575838	1.29568
ukb-b-12477	finn-b-Q17_OTHER_CONGEN_MALFO_FACE_NECK	Other congenital malformations of face and neck || id:finn-b-Q17_OTHER_CONGEN_MALFO_FACE_NECK	Illnesses of mother: Heart disease || id:ukb-b-12477	Simple mode	8	7.98814	8.23472	0.364334	-8.1519	24.1282	2945.81	0.000288186	3.01118e+10
ukb-b-12477	finn-b-Q17_OTHER_CONGEN_MALFO_FACE_NECK	Other congenital malformations of face and neck || id:finn-b-Q17_OTHER_CONGEN_MALFO_FACE_NECK	Illnesses of mother: Heart disease || id:ukb-b-12477	Weighted mode	8	-4.3306	6.3715	0.518543	-16.8187	8.15755	0.0131597	4.96263e-08	3489.63
ukb-b-12477	finn-b-Q17_OTHER_CONGEN_MALFO_FEMALE_GENITALIA	Other congenital malformations of female genitalia || id:finn-b-Q17_OTHER_CONGEN_MALFO_FEMALE_GENITALIA	Illnesses of mother: Heart disease || id:ukb-b-12477	MR Egger	8	-12.2957	13.5211	0.398211	-38.797	14.2057	4.57145e-06	1.41469e-17	1.47723e+06
ukb-b-12477	finn-b-Q17_OTHER_CONGEN_MALFO_FEMALE_GENITALIA	Other congenital malformations of female genitalia || id:finn-b-Q17_OTHER_CONGEN_MALFO_FEMALE_GENITALIA	Illnesses of mother: Heart disease || id:ukb-b-12477	Weighted median	8	-3.84762	10.0373	0.701473	-23.5207	15.8255	0.0213305	6.09666e-11	7.46291e+06
ukb-b-323	finn-b-Q17_OTHER_SPECIFE_CONGEN_MALFO_SYNDR_AFFECTING_MULTIPLE_SYSTEMS	Other specified congenital malformation syndromes affecting multiple systems || id:finn-b-Q17_OTHER_SPECIFE_CONGEN_MALFO_SYNDR_AFFECTING_MULTIPLE_SYSTEMS	Illnesses of father: Alzheimer's disease/dementia || id:ukb-b-323	Inverse variance weighted	4	-3.21741	4.5603	0.480483	-12.1556	5.72078	0.0400585	5.2588e-06	305.143
ukb-b-12477	finn-b-Q17_OTHER_CONGEN_MALFO_FEMALE_GENITALIA	Other congenital malformations of female genitalia || id:finn-b-Q17_OTHER_CONGEN_MALFO_FEMALE_GENITALIA	Illnesses of mother: Heart disease || id:ukb-b-12477	Simple mode	8	2.05857	16.3478	0.903333	-29.983	34.1002	7.83475	9.51765e-14	644942091178884
ukb-b-12477	finn-b-Q17_OTHER_CONGEN_MALFO_FEMALE_GENITALIA	Other congenital malformations of female genitalia || id:finn-b-Q17_OTHER_CONGEN_MALFO_FEMALE_GENITALIA	Illnesses of mother: Heart disease || id:ukb-b-12477	Weighted mode	8	5.83738	15.3671	0.715311	-24.2822	35.9569	342.878	2.847e-11	4129454832733370
ukb-b-12477	finn-b-Q17_OTHER_CONGEN_MALFO_HEART	Other congenital malformations of heart || id:finn-b-Q17_OTHER_CONGEN_MALFO_HEART	Illnesses of mother: Heart disease || id:ukb-b-12477	MR Egger	8	1.3699	26.3751	0.960263	-50.3254	53.0652	3.93496	1.39305e-22	1.11151e+23
ukb-b-12477	finn-b-Q17_OTHER_CONGEN_MALFO_HEART	Other congenital malformations of heart || id:finn-b-Q17_OTHER_CONGEN_MALFO_HEART	Illnesses of mother: Heart disease || id:ukb-b-12477	Weighted median	8	0.915266	12.5026	0.941642	-23.5899	25.4204	2.49744	5.68906e-11	1.09635e+11
ukb-a-213	finn-b-Q17_CONGEN_MALFO_CIRCULATO_SYSTEM	Congenital malformations of the circulatory system || id:finn-b-Q17_CONGEN_MALFO_CIRCULATO_SYSTEM	Illnesses of mother: Breast cancer || id:ukb-a-213	Inverse variance weighted	11	-1.31882	1.90086	0.487805	-5.04451	2.40686	0.26745	0.00644464	11.099
ukb-b-12477	finn-b-Q17_OTHER_CONGEN_MALFO_HEART	Other congenital malformations of heart || id:finn-b-Q17_OTHER_CONGEN_MALFO_HEART	Illnesses of mother: Heart disease || id:ukb-b-12477	Simple mode	8	-13.1737	22.5104	0.576767	-57.2941	30.9468	1.9e-06	1.31069e-25	27542795227006
ukb-b-12477	finn-b-Q17_OTHER_CONGEN_MALFO_HEART	Other congenital malformations of heart || id:finn-b-Q17_OTHER_CONGEN_MALFO_HEART	Illnesses of mother: Heart disease || id:ukb-b-12477	Weighted mode	8	1.06155	14.4236	0.943389	-27.2087	29.3318	2.89084	1.52547e-12	5.47828e+12
ukb-b-12477	finn-b-Q17_OTHER_CONGEN_MALFO_INTESTINE	Other congenital malformations of intestine || id:finn-b-Q17_OTHER_CONGEN_MALFO_INTESTINE	Illnesses of mother: Heart disease || id:ukb-b-12477	MR Egger	8	-0.227765	14.7494	0.98818	-29.1366	28.681	0.796311	2.21899e-13	2.85766e+12
ukb-b-12477	finn-b-Q17_OTHER_CONGEN_MALFO_INTESTINE	Other congenital malformations of intestine || id:finn-b-Q17_OTHER_CONGEN_MALFO_INTESTINE	Illnesses of mother: Heart disease || id:ukb-b-12477	Weighted median	8	2.08829	10.4166	0.841108	-18.3283	22.5049	8.0711	1.09677e-08	5.9395e+09
ukb-a-216	finn-b-Q17_OTHER_CONGEN_MALFO_CIRCULATO_SYSTEM	Other congenital malformations of circulatory system || id:finn-b-Q17_OTHER_CONGEN_MALFO_CIRCULATO_SYSTEM	Illnesses of mother: Diabetes || id:ukb-a-216	Inverse variance weighted	13	-3.34997	4.84119	0.488955	-12.8387	6.13876	0.0350854	2.65597e-06	463.479
ukb-b-12477	finn-b-Q17_OTHER_CONGEN_MALFO_INTESTINE	Other congenital malformations of intestine || id:finn-b-Q17_OTHER_CONGEN_MALFO_INTESTINE	Illnesses of mother: Heart disease || id:ukb-b-12477	Simple mode	8	1.73691	14.4224	0.907525	-26.531	30.0049	5.67978	3.0041e-12	1.07386e+13
ukb-b-12477	finn-b-Q17_OTHER_CONGEN_MALFO_INTESTINE	Other congenital malformations of intestine || id:finn-b-Q17_OTHER_CONGEN_MALFO_INTESTINE	Illnesses of mother: Heart disease || id:ukb-b-12477	Weighted mode	8	0.871027	12.6454	0.947011	-23.9139	25.6559	2.38936	4.11461e-11	1.38751e+11
ukb-b-12477	finn-b-Q17_OTHER_CONGEN_MALFO_LIMBS	Other congenital malformations of limb(s) || id:finn-b-Q17_OTHER_CONGEN_MALFO_LIMBS	Illnesses of mother: Heart disease || id:ukb-b-12477	MR Egger	8	-25.58	16.1817	0.165008	-57.2961	6.13617	7.77602e-12	1.30801e-25	462.278
ukb-b-12477	finn-b-Q17_OTHER_CONGEN_MALFO_LIMBS	Other congenital malformations of limb(s) || id:finn-b-Q17_OTHER_CONGEN_MALFO_LIMBS	Illnesses of mother: Heart disease || id:ukb-b-12477	Weighted median	8	-3.65087	12.102	0.762901	-27.3709	20.0691	0.0259686	1.29711e-12	5.19897e+08
ukb-a-207	finn-b-Q17_CONGEN_MALFO_NERVOUS_SYSTEM	Congenital malformations of the nervous system || id:finn-b-Q17_CONGEN_MALFO_NERVOUS_SYSTEM	Illnesses of father: High blood pressure || id:ukb-a-207	Inverse variance weighted	6	-4.00762	5.83759	0.492386	-15.4493	7.43406	0.0181766	1.9519e-07	1692.66
ukb-b-12477	finn-b-Q17_OTHER_CONGEN_MALFO_LIMBS	Other congenital malformations of limb(s) || id:finn-b-Q17_OTHER_CONGEN_MALFO_LIMBS	Illnesses of mother: Heart disease || id:ukb-b-12477	Simple mode	8	5.11963	19.5047	0.800507	-33.1096	43.3489	167.274	4.17531e-15	6.70147e+18
ukb-b-12477	finn-b-Q17_OTHER_CONGEN_MALFO_LIMBS	Other congenital malformations of limb(s) || id:finn-b-Q17_OTHER_CONGEN_MALFO_LIMBS	Illnesses of mother: Heart disease || id:ukb-b-12477	Weighted mode	8	-5.60934	15.3642	0.725825	-35.7232	24.5045	0.00366349	3.05927e-16	4.38705e+10
ukb-b-12477	finn-b-Q17_OTHER_CONGEN_MALFO_MALE_GENITAL_ORGANS	Other congenital malformations of male genital organs || id:finn-b-Q17_OTHER_CONGEN_MALFO_MALE_GENITAL_ORGANS	Illnesses of mother: Heart disease || id:ukb-b-12477	MR Egger	8	26.508	17.823	0.187498	-8.42507	61.4411	3.25307e+11	0.000219301	4.82554e+26
ukb-b-12477	finn-b-Q17_OTHER_CONGEN_MALFO_MALE_GENITAL_ORGANS	Other congenital malformations of male genital organs || id:finn-b-Q17_OTHER_CONGEN_MALFO_MALE_GENITAL_ORGANS	Illnesses of mother: Heart disease || id:ukb-b-12477	Weighted median	8	-3.19331	13.1892	0.808691	-29.0442	22.6576	0.0410358	2.43368e-13	6.91929e+09
ukb-b-12477	finn-b-Q17_OTHER_CONGEN_MALFO_DIGES_SYSTEM1	Other congenital malformations of the digestive system || id:finn-b-Q17_OTHER_CONGEN_MALFO_DIGES_SYSTEM1	Illnesses of mother: Heart disease || id:ukb-b-12477	Inverse variance weighted	8	2.56182	3.73829	0.49316	-4.76523	9.88887	12.9594	0.00852094	19709.8
ukb-b-12477	finn-b-Q17_OTHER_CONGEN_MALFO_MALE_GENITAL_ORGANS	Other congenital malformations of male genital organs || id:finn-b-Q17_OTHER_CONGEN_MALFO_MALE_GENITAL_ORGANS	Illnesses of mother: Heart disease || id:ukb-b-12477	Simple mode	8	-11.0757	20.7542	0.610096	-51.754	29.6026	1.54843e-05	3.3384e-23	7.18195e+12
ukb-b-12477	finn-b-Q17_OTHER_CONGEN_MALFO_MALE_GENITAL_ORGANS	Other congenital malformations of male genital organs || id:finn-b-Q17_OTHER_CONGEN_MALFO_MALE_GENITAL_ORGANS	Illnesses of mother: Heart disease || id:ukb-b-12477	Weighted mode	8	-8.6759	18.5738	0.654617	-45.0806	27.7288	0.000170649	2.64074e-20	1.10277e+12
ukb-b-12477	finn-b-Q17_OTHER_CONGEN_MALFO_NERVOUS_SYSTEM	Other congenital malformations of nervous system || id:finn-b-Q17_OTHER_CONGEN_MALFO_NERVOUS_SYSTEM	Illnesses of mother: Heart disease || id:ukb-b-12477	MR Egger	8	7.78737	14.7358	0.616144	-21.0948	36.6696	2409.97	6.89645e-10	8421633393908030
ukb-b-12477	finn-b-Q17_OTHER_CONGEN_MALFO_NERVOUS_SYSTEM	Other congenital malformations of nervous system || id:finn-b-Q17_OTHER_CONGEN_MALFO_NERVOUS_SYSTEM	Illnesses of mother: Heart disease || id:ukb-b-12477	Weighted median	8	15.9656	10.6329	0.13322	-4.87496	36.8062	8.58564e+06	0.00763542	9654119072054470
ukb-b-20211	finn-b-Q17_CONGEN_MALFO_EYELID_LACRIMAL_APPARA_ORBIT	Congenital malformations of eyelid, lacrimal apparatus and orbit || id:finn-b-Q17_CONGEN_MALFO_EYELID_LACRIMAL_APPARA_ORBIT	Illnesses of father: Diabetes || id:ukb-b-20211	Inverse variance weighted	26	-3.60458	5.26906	0.49391	-13.9319	6.72278	0.0271989	8.901e-07	831.122
ukb-b-12477	finn-b-Q17_OTHER_CONGEN_MALFO_NERVOUS_SYSTEM	Other congenital malformations of nervous system || id:finn-b-Q17_OTHER_CONGEN_MALFO_NERVOUS_SYSTEM	Illnesses of mother: Heart disease || id:ukb-b-12477	Simple mode	8	20.1594	16.3149	0.256448	-11.8178	52.1366	5.68988e+08	7.37192e-06	4.39163e+22
ukb-b-12477	finn-b-Q17_OTHER_CONGEN_MALFO_NERVOUS_SYSTEM	Other congenital malformations of nervous system || id:finn-b-Q17_OTHER_CONGEN_MALFO_NERVOUS_SYSTEM	Illnesses of mother: Heart disease || id:ukb-b-12477	Weighted mode	8	17.1389	12.4029	0.209507	-7.17075	41.4486	2.77547e+07	0.000768748	1.00205e+18
ukb-b-12477	finn-b-Q17_OTHER_CONGEN_MALFO_NOT_ELSEW_CLASSIFIED	Other congenital malformations, not elsewhere classified || id:finn-b-Q17_OTHER_CONGEN_MALFO_NOT_ELSEW_CLASSIFIED	Illnesses of mother: Heart disease || id:ukb-b-12477	MR Egger	8	26.6615	20.0176	0.231251	-12.573	65.8959	3.79253e+11	3.46441e-06	4.15172e+28
ukb-b-12477	finn-b-Q17_OTHER_CONGEN_MALFO_NOT_ELSEW_CLASSIFIED	Other congenital malformations, not elsewhere classified || id:finn-b-Q17_OTHER_CONGEN_MALFO_NOT_ELSEW_CLASSIFIED	Illnesses of mother: Heart disease || id:ukb-b-12477	Weighted median	8	0.277071	12.1023	0.981735	-23.4434	23.9976	1.31926	6.58635e-11	2.64251e+10
ukb-b-7910	finn-b-Q17_OTHER_SPECIFE_CONGEN_MALFO_SYNDR_AFFECTING_MULTIPLE_SYSTEMS	Other specified congenital malformation syndromes affecting multiple systems || id:finn-b-Q17_OTHER_SPECIFE_CONGEN_MALFO_SYNDR_AFFECTING_MULTIPLE_SYSTEMS	Illnesses of father: Bowel cancer || id:ukb-b-7910	Inverse variance weighted	5	-10.2422	14.9951	0.494585	-39.6325	19.1482	3.56357e-05	6.13507e-18	2.06991e+08
ukb-b-12477	finn-b-Q17_OTHER_CONGEN_MALFO_NOT_ELSEW_CLASSIFIED	Other congenital malformations, not elsewhere classified || id:finn-b-Q17_OTHER_CONGEN_MALFO_NOT_ELSEW_CLASSIFIED	Illnesses of mother: Heart disease || id:ukb-b-12477	Simple mode	8	-7.46778	16.371	0.66209	-39.5549	24.6193	0.000571195	6.63043e-18	4.92071e+10
ukb-b-12477	finn-b-Q17_OTHER_CONGEN_MALFO_NOT_ELSEW_CLASSIFIED	Other congenital malformations, not elsewhere classified || id:finn-b-Q17_OTHER_CONGEN_MALFO_NOT_ELSEW_CLASSIFIED	Illnesses of mother: Heart disease || id:ukb-b-12477	Weighted mode	8	6.32098	12.6151	0.631694	-18.4045	31.0465	556.118	1.01627e-08	3.04316e+13
ukb-b-12477	finn-b-Q17_OTHER_CONGEN_MALFO_PERIP_VASCULAR_SYSTEM	Other congenital malformations of peripheral vascular system || id:finn-b-Q17_OTHER_CONGEN_MALFO_PERIP_VASCULAR_SYSTEM	Illnesses of mother: Heart disease || id:ukb-b-12477	MR Egger	8	-11.5797	11.8931	0.367834	-34.8901	11.7308	9.35427e-06	7.03733e-16	124340
ukb-b-12477	finn-b-Q17_OTHER_CONGEN_MALFO_PERIP_VASCULAR_SYSTEM	Other congenital malformations of peripheral vascular system || id:finn-b-Q17_OTHER_CONGEN_MALFO_PERIP_VASCULAR_SYSTEM	Illnesses of mother: Heart disease || id:ukb-b-12477	Weighted median	8	-3.58026	9.42022	0.7039	-22.0439	14.8834	0.0278683	2.66969e-10	2.90912e+06
ukb-b-12018	finn-b-Q17_CONGEN_DEFORMITI_FEET	Congenital deformities of feet || id:finn-b-Q17_CONGEN_DEFORMITI_FEET	Illnesses of mother: Chronic bronchitis/emphysema || id:ukb-b-12018	Inverse variance weighted	4	12.2358	18.0155	0.497024	-23.0746	47.5461	206029	9.52415e-11	4.45687e+20
ukb-b-12477	finn-b-Q17_OTHER_CONGEN_MALFO_PERIP_VASCULAR_SYSTEM	Other congenital malformations of peripheral vascular system || id:finn-b-Q17_OTHER_CONGEN_MALFO_PERIP_VASCULAR_SYSTEM	Illnesses of mother: Heart disease || id:ukb-b-12477	Simple mode	8	-2.02556	14.3928	0.892044	-30.2355	26.1844	0.131919	7.3939e-14	2.35366e+11
ukb-b-12477	finn-b-Q17_OTHER_CONGEN_MALFO_PERIP_VASCULAR_SYSTEM	Other congenital malformations of peripheral vascular system || id:finn-b-Q17_OTHER_CONGEN_MALFO_PERIP_VASCULAR_SYSTEM	Illnesses of mother: Heart disease || id:ukb-b-12477	Weighted mode	8	-4.83874	11.5384	0.687525	-27.4541	17.7766	0.00791705	1.19354e-12	5.25158e+07
ukb-b-12477	finn-b-Q17_OTHER_CONGEN_MALFO_SKIN	Other congenital malformations of skin || id:finn-b-Q17_OTHER_CONGEN_MALFO_SKIN	Illnesses of mother: Heart disease || id:ukb-b-12477	MR Egger	8	14.9272	6.27495	0.0548543	2.62825	27.2261	3.03934e+06	13.8495	6.67e+11
ukb-b-12477	finn-b-Q17_OTHER_CONGEN_MALFO_SKIN	Other congenital malformations of skin || id:finn-b-Q17_OTHER_CONGEN_MALFO_SKIN	Illnesses of mother: Heart disease || id:ukb-b-12477	Weighted median	8	4.54091	5.00228	0.364001	-5.26356	14.3454	93.7757	0.00517686	1.69869e+06
ukb-b-323	finn-b-Q17_CONGEN_MALFO_AORTIC_MITRAL_VALVES	Congenital malformations of aortic and mitral valves || id:finn-b-Q17_CONGEN_MALFO_AORTIC_MITRAL_VALVES	Illnesses of father: Alzheimer's disease/dementia || id:ukb-b-323	Inverse variance weighted	4	-2.20183	3.26363	0.499895	-8.59854	4.19489	0.110601	0.000184375	66.3463
ukb-b-12477	finn-b-Q17_OTHER_CONGEN_MALFO_SKIN	Other congenital malformations of skin || id:finn-b-Q17_OTHER_CONGEN_MALFO_SKIN	Illnesses of mother: Heart disease || id:ukb-b-12477	Simple mode	8	-10.0262	10.3879	0.366606	-30.3864	10.334	4.42264e-05	6.35853e-14	30761.5
ukb-b-12477	finn-b-Q17_OTHER_CONGEN_MALFO_SKIN	Other congenital malformations of skin || id:finn-b-Q17_OTHER_CONGEN_MALFO_SKIN	Illnesses of mother: Heart disease || id:ukb-b-12477	Weighted mode	8	8.37666	6.12515	0.213729	-3.62864	20.382	4344.46	0.0265523	7.10836e+08
ukb-b-12477	finn-b-Q17_OTHER_CONGEN_MALFO_TONGUE_MOUTH_PHARYNX	Other congenital malformations of tongue, mouth and pharynx || id:finn-b-Q17_OTHER_CONGEN_MALFO_TONGUE_MOUTH_PHARYNX	Illnesses of mother: Heart disease || id:ukb-b-12477	MR Egger	8	-1.31195	11.4215	0.912299	-23.6982	21.0743	0.269294	5.10532e-11	1.42047e+09
ukb-b-12477	finn-b-Q17_OTHER_CONGEN_MALFO_TONGUE_MOUTH_PHARYNX	Other congenital malformations of tongue, mouth and pharynx || id:finn-b-Q17_OTHER_CONGEN_MALFO_TONGUE_MOUTH_PHARYNX	Illnesses of mother: Heart disease || id:ukb-b-12477	Weighted median	8	4.51443	8.16863	0.5805	-11.4961	20.5249	91.3251	1.01698e-05	8.20105e+08
ukb-a-213	finn-b-CONGEN_HEART_ARTER	Congenital malformations of heart and great arteries || id:finn-b-CONGEN_HEART_ARTER	Illnesses of mother: Breast cancer || id:ukb-a-213	Inverse variance weighted	11	-1.32669	1.97026	0.50072	-5.1884	2.53502	0.265354	0.00558092	12.6167
ukb-b-12477	finn-b-Q17_OTHER_CONGEN_MALFO_TONGUE_MOUTH_PHARYNX	Other congenital malformations of tongue, mouth and pharynx || id:finn-b-Q17_OTHER_CONGEN_MALFO_TONGUE_MOUTH_PHARYNX	Illnesses of mother: Heart disease || id:ukb-b-12477	Simple mode	8	3.63145	12.721	0.783548	-21.3018	28.5647	37.7675	5.60745e-10	2.54373e+12
ukb-b-12477	finn-b-Q17_OTHER_CONGEN_MALFO_TONGUE_MOUTH_PHARYNX	Other congenital malformations of tongue, mouth and pharynx || id:finn-b-Q17_OTHER_CONGEN_MALFO_TONGUE_MOUTH_PHARYNX	Illnesses of mother: Heart disease || id:ukb-b-12477	Weighted mode	8	2.84305	9.77864	0.779675	-16.3231	22.0092	17.168	8.14655e-08	3.61796e+09
ukb-b-12477	finn-b-Q17_OTHER_SPECIFE_CONGEN_MALFO_SYNDR_AFFECTING_MULTIPLE_SYSTEMS	Other specified congenital malformation syndromes affecting multiple systems || id:finn-b-Q17_OTHER_SPECIFE_CONGEN_MALFO_SYNDR_AFFECTING_MULTIPLE_SYSTEMS	Illnesses of mother: Heart disease || id:ukb-b-12477	MR Egger	8	-15.8516	12.8718	0.264214	-41.0804	9.37725	1.30543e-07	1.44219e-18	11816.4
ukb-b-12477	finn-b-Q17_OTHER_SPECIFE_CONGEN_MALFO_SYNDR_AFFECTING_MULTIPLE_SYSTEMS	Other specified congenital malformation syndromes affecting multiple systems || id:finn-b-Q17_OTHER_SPECIFE_CONGEN_MALFO_SYNDR_AFFECTING_MULTIPLE_SYSTEMS	Illnesses of mother: Heart disease || id:ukb-b-12477	Weighted median	8	-7.38922	7.99326	0.355261	-23.056	8.27756	0.000617876	9.70297e-11	3934.58
ukb-a-216	finn-b-Q17_CONGEN_MALFO_AORTIC_MITRAL_VALVES	Congenital malformations of aortic and mitral valves || id:finn-b-Q17_CONGEN_MALFO_AORTIC_MITRAL_VALVES	Illnesses of mother: Diabetes || id:ukb-a-216	Inverse variance weighted	13	-2.29855	3.42739	0.50245	-9.01624	4.41914	0.100404	0.000121422	83.0251
ukb-b-12477	finn-b-Q17_OTHER_SPECIFE_CONGEN_MALFO_SYNDR_AFFECTING_MULTIPLE_SYSTEMS	Other specified congenital malformation syndromes affecting multiple systems || id:finn-b-Q17_OTHER_SPECIFE_CONGEN_MALFO_SYNDR_AFFECTING_MULTIPLE_SYSTEMS	Illnesses of mother: Heart disease || id:ukb-b-12477	Simple mode	8	4.45788	13.374	0.748651	-21.7552	30.6709	86.3039	3.56333e-10	2.09028e+13
ukb-b-12477	finn-b-Q17_OTHER_SPECIFE_CONGEN_MALFO_SYNDR_AFFECTING_MULTIPLE_SYSTEMS	Other specified congenital malformation syndromes affecting multiple systems || id:finn-b-Q17_OTHER_SPECIFE_CONGEN_MALFO_SYNDR_AFFECTING_MULTIPLE_SYSTEMS	Illnesses of mother: Heart disease || id:ukb-b-12477	Weighted mode	8	-10.2689	8.92393	0.287638	-27.7598	7.22204	3.4697e-05	8.79208e-13	1369.28
ukb-b-18167	finn-b-CONGEN_HEART_ARTER	Congenital malformations of heart and great arteries || id:finn-b-CONGEN_HEART_ARTER	Illnesses of mother: High blood pressure || id:ukb-b-18167	MR Egger	29	-0.899685	4.68991	0.849307	-10.0919	8.29253	0.406698	4.14135e-05	3993.94
ukb-b-18167	finn-b-CONGEN_HEART_ARTER	Congenital malformations of heart and great arteries || id:finn-b-CONGEN_HEART_ARTER	Illnesses of mother: High blood pressure || id:ukb-b-18167	Weighted median	29	0.586105	1.45122	0.686308	-2.25829	3.4305	1.79698	0.104529	30.8921
ukb-a-216	finn-b-Q17_OTHER_CONGEN_MALFO_SKIN	Other congenital malformations of skin || id:finn-b-Q17_OTHER_CONGEN_MALFO_SKIN	Illnesses of mother: Diabetes || id:ukb-a-216	Inverse variance weighted	13	-1.93682	2.89584	0.503605	-7.61266	3.73902	0.144162	0.000494158	42.0568
ukb-b-18167	finn-b-CONGEN_HEART_ARTER	Congenital malformations of heart and great arteries || id:finn-b-CONGEN_HEART_ARTER	Illnesses of mother: High blood pressure || id:ukb-b-18167	Simple mode	29	4.95835	3.10759	0.121814	-1.13253	11.0492	142.359	0.322217	62895.8
ukb-b-18167	finn-b-CONGEN_HEART_ARTER	Congenital malformations of heart and great arteries || id:finn-b-CONGEN_HEART_ARTER	Illnesses of mother: High blood pressure || id:ukb-b-18167	Weighted mode	29	-0.0530317	2.72107	0.984589	-5.38634	5.28027	0.94835	0.00457872	196.423
ukb-b-18167	finn-b-E4_CONGEIOD	Congenital iodine-deficiency syndrome/hypothyroidism || id:finn-b-E4_CONGEIOD	Illnesses of mother: High blood pressure || id:ukb-b-18167	MR Egger	29	-6.32522	10.3358	0.545676	-26.5834	13.933	0.00179058	2.85085e-12	1.12464e+06
ukb-b-18167	finn-b-E4_CONGEIOD	Congenital iodine-deficiency syndrome/hypothyroidism || id:finn-b-E4_CONGEIOD	Illnesses of mother: High blood pressure || id:ukb-b-18167	Weighted median	29	-0.445498	3.17232	0.888318	-6.66324	5.77224	0.640505	0.001277	321.258
ebi-a-GCST005923	finn-b-Q17_CONGEN_MALFO_CARDIAC_SEPTA	Congenital malformations of cardiac septa || id:finn-b-Q17_CONGEN_MALFO_CARDIAC_SEPTA	Maternal history of Alzheimer's disease || id:ebi-a-GCST005923	Inverse variance weighted	4	0.0706935	0.105921	0.504505	-0.136911	0.278298	1.07325	0.872048	1.32088
ukb-b-18167	finn-b-E4_CONGEIOD	Congenital iodine-deficiency syndrome/hypothyroidism || id:finn-b-E4_CONGEIOD	Illnesses of mother: High blood pressure || id:ukb-b-18167	Simple mode	29	-2.32929	5.91958	0.696938	-13.9317	9.27308	0.0973647	8.90341e-07	10647.5
ukb-b-18167	finn-b-E4_CONGEIOD	Congenital iodine-deficiency syndrome/hypothyroidism || id:finn-b-E4_CONGEIOD	Illnesses of mother: High blood pressure || id:ukb-b-18167	Weighted mode	29	-1.92134	5.20847	0.714986	-12.1299	8.28725	0.14641	5.39555e-06	3972.89
ukb-b-18167	finn-b-HYPOTHYROIDISM	Hypothyroidism (congenital or acquired) || id:finn-b-HYPOTHYROIDISM	Illnesses of mother: High blood pressure || id:ukb-b-18167	MR Egger	29	0.582771	1.97937	0.770687	-3.2968	4.46234	1.79099	0.0370014	86.6904
ukb-b-18167	finn-b-HYPOTHYROIDISM	Hypothyroidism (congenital or acquired) || id:finn-b-HYPOTHYROIDISM	Illnesses of mother: High blood pressure || id:ukb-b-18167	Weighted median	29	2.04052	0.564389	0.00029983	0.934317	3.14672	7.69461	2.54547	23.2597
ukb-a-205	finn-b-Q17_OTHER_CONGEN_MALFO_SKIN	Other congenital malformations of skin || id:finn-b-Q17_OTHER_CONGEN_MALFO_SKIN	Illnesses of father: Lung cancer || id:ukb-a-205	Inverse variance weighted	4	4.16464	6.29557	0.508279	-8.17468	16.504	64.3697	0.000281697	1.47089e+07
ukb-b-18167	finn-b-HYPOTHYROIDISM	Hypothyroidism (congenital or acquired) || id:finn-b-HYPOTHYROIDISM	Illnesses of mother: High blood pressure || id:ukb-b-18167	Simple mode	29	1.77988	1.14408	0.131004	-0.462518	4.02229	5.92917	0.629696	55.8286
ukb-b-18167	finn-b-HYPOTHYROIDISM	Hypothyroidism (congenital or acquired) || id:finn-b-HYPOTHYROIDISM	Illnesses of mother: High blood pressure || id:ukb-b-18167	Weighted mode	29	1.44507	0.946099	0.137882	-0.409288	3.29942	4.24213	0.664123	27.0969
ukb-b-18167	finn-b-Q17_CONGEN_DEFORMITI_FEET	Congenital deformities of feet || id:finn-b-Q17_CONGEN_DEFORMITI_FEET	Illnesses of mother: High blood pressure || id:ukb-b-18167	MR Egger	29	-9.70209	8.85093	0.282687	-27.0499	7.64573	6.11557e-05	1.78803e-12	2091.7
ukb-b-18167	finn-b-Q17_CONGEN_DEFORMITI_FEET	Congenital deformities of feet || id:finn-b-Q17_CONGEN_DEFORMITI_FEET	Illnesses of mother: High blood pressure || id:ukb-b-18167	Weighted median	29	0.0483395	3.1068	0.987586	-6.04098	6.13766	1.04953	0.00237922	462.97
ukb-b-7910	finn-b-Q17_CONGEN_DEFORMITI_HIP	Congenital deformities of hip || id:finn-b-Q17_CONGEN_DEFORMITI_HIP	Illnesses of father: Bowel cancer || id:ukb-b-7910	Inverse variance weighted	5	-8.96099	13.5754	0.509195	-35.5687	17.6468	0.000128319	3.57017e-16	4.612e+07
ukb-b-18167	finn-b-Q17_CONGEN_DEFORMITI_FEET	Congenital deformities of feet || id:finn-b-Q17_CONGEN_DEFORMITI_FEET	Illnesses of mother: High blood pressure || id:ukb-b-18167	Simple mode	29	1.39977	6.09092	0.819908	-10.5384	13.338	4.05427	2.64982e-05	620311
ukb-b-18167	finn-b-Q17_CONGEN_DEFORMITI_FEET	Congenital deformities of feet || id:finn-b-Q17_CONGEN_DEFORMITI_FEET	Illnesses of mother: High blood pressure || id:ukb-b-18167	Weighted mode	29	1.22745	5.74271	0.832298	-10.0283	12.4832	3.41251	4.41347e-05	263857
ukb-b-18167	finn-b-Q17_CONGEN_DEFORMITI_HIP	Congenital deformities of hip || id:finn-b-Q17_CONGEN_DEFORMITI_HIP	Illnesses of mother: High blood pressure || id:ukb-b-18167	MR Egger	29	-12.6526	11.3452	0.274577	-34.8891	9.584	3.19933e-06	7.04434e-16	14530.4
ukb-b-18167	finn-b-Q17_CONGEN_DEFORMITI_HIP	Congenital deformities of hip || id:finn-b-Q17_CONGEN_DEFORMITI_HIP	Illnesses of mother: High blood pressure || id:ukb-b-18167	Weighted median	29	-2.67872	3.87432	0.489312	-10.2724	4.91495	0.0686512	3.45748e-05	136.313
ukb-b-12018	finn-b-Q17_OTHER_CONGEN_MALFO_FEMALE_GENITALIA	Other congenital malformations of female genitalia || id:finn-b-Q17_OTHER_CONGEN_MALFO_FEMALE_GENITALIA	Illnesses of mother: Chronic bronchitis/emphysema || id:ukb-b-12018	Inverse variance weighted	4	-13.8188	21.0047	0.51061	-54.988	27.3505	9.96764e-07	1.31525e-24	7.55402e+11
ukb-b-18167	finn-b-Q17_CONGEN_DEFORMITI_HIP	Congenital deformities of hip || id:finn-b-Q17_CONGEN_DEFORMITI_HIP	Illnesses of mother: High blood pressure || id:ukb-b-18167	Simple mode	29	-14.0794	9.31839	0.142011	-32.3435	4.18461	7.68033e-07	8.98273e-15	65.6677
ukb-b-18167	finn-b-Q17_CONGEN_DEFORMITI_HIP	Congenital deformities of hip || id:finn-b-Q17_CONGEN_DEFORMITI_HIP	Illnesses of mother: High blood pressure || id:ukb-b-18167	Weighted mode	29	0.866559	8.41149	0.918681	-15.62	17.3531	2.37871	1.64564e-07	3.43833e+07
ukb-b-18167	finn-b-Q17_CONGEN_MALFO_ANTER_SEGMENT_EYE	Congenital malformations of anterior segment of eye || id:finn-b-Q17_CONGEN_MALFO_ANTER_SEGMENT_EYE	Illnesses of mother: High blood pressure || id:ukb-b-18167	MR Egger	29	-35.8596	15.4489	0.0280696	-66.1395	-5.57964	2.66923e-16	1.88789e-29	0.00377394
ukb-b-18167	finn-b-Q17_CONGEN_MALFO_ANTER_SEGMENT_EYE	Congenital malformations of anterior segment of eye || id:finn-b-Q17_CONGEN_MALFO_ANTER_SEGMENT_EYE	Illnesses of mother: High blood pressure || id:ukb-b-18167	Weighted median	29	-4.73454	5.38271	0.379085	-15.2846	5.81556	0.00878647	2.30124e-07	335.481
ukb-a-205	finn-b-Q17_OTHER_CONGEN_MALFO_INTESTINE	Other congenital malformations of intestine || id:finn-b-Q17_OTHER_CONGEN_MALFO_INTESTINE	Illnesses of father: Lung cancer || id:ukb-a-205	Inverse variance weighted	4	-9.74182	14.9105	0.513529	-38.9664	19.4828	5.87733e-05	1.19425e-17	2.89243e+08
ukb-b-18167	finn-b-Q17_CONGEN_MALFO_ANTER_SEGMENT_EYE	Congenital malformations of anterior segment of eye || id:finn-b-Q17_CONGEN_MALFO_ANTER_SEGMENT_EYE	Illnesses of mother: High blood pressure || id:ukb-b-18167	Simple mode	29	0.767929	10.9185	0.944429	-20.6323	22.1682	2.1553	1.09518e-09	4.2416e+09
ukb-b-18167	finn-b-Q17_CONGEN_MALFO_ANTER_SEGMENT_EYE	Congenital malformations of anterior segment of eye || id:finn-b-Q17_CONGEN_MALFO_ANTER_SEGMENT_EYE	Illnesses of mother: High blood pressure || id:ukb-b-18167	Weighted mode	29	-19.6691	9.84269	0.0554741	-38.9608	-0.377432	2.86954e-09	1.201e-17	0.68562
ukb-b-18167	finn-b-Q17_CONGEN_MALFO_AORTIC_MITRAL_VALVES	Congenital malformations of aortic and mitral valves || id:finn-b-Q17_CONGEN_MALFO_AORTIC_MITRAL_VALVES	Illnesses of mother: High blood pressure || id:ukb-b-18167	MR Egger	29	-4.4377	8.61517	0.610673	-21.3234	12.448	0.0118231	5.48724e-10	254747
ukb-b-18167	finn-b-Q17_CONGEN_MALFO_AORTIC_MITRAL_VALVES	Congenital malformations of aortic and mitral valves || id:finn-b-Q17_CONGEN_MALFO_AORTIC_MITRAL_VALVES	Illnesses of mother: High blood pressure || id:ukb-b-18167	Weighted median	29	-1.53427	2.80787	0.584779	-7.03768	3.96915	0.215614	0.000878159	52.9395
ukb-b-323	finn-b-Q17_OTHER_CONGEN_MALFO_SKIN	Other congenital malformations of skin || id:finn-b-Q17_OTHER_CONGEN_MALFO_SKIN	Illnesses of father: Alzheimer's disease/dementia || id:ukb-b-323	Inverse variance weighted	4	1.89386	2.91006	0.515178	-3.80986	7.59758	6.64496	0.0221512	1993.37
ukb-b-18167	finn-b-Q17_CONGEN_MALFO_AORTIC_MITRAL_VALVES	Congenital malformations of aortic and mitral valves || id:finn-b-Q17_CONGEN_MALFO_AORTIC_MITRAL_VALVES	Illnesses of mother: High blood pressure || id:ukb-b-18167	Simple mode	29	4.63732	5.79048	0.42996	-6.71202	15.9867	103.267	0.00121621	8.76829e+06
ukb-b-18167	finn-b-Q17_CONGEN_MALFO_AORTIC_MITRAL_VALVES	Congenital malformations of aortic and mitral valves || id:finn-b-Q17_CONGEN_MALFO_AORTIC_MITRAL_VALVES	Illnesses of mother: High blood pressure || id:ukb-b-18167	Weighted mode	29	5.36917	5.94576	0.374215	-6.28451	17.0229	214.686	0.00186498	2.47134e+07
ukb-b-18167	finn-b-Q17_CONGEN_MALFO_BREAST	Congenital malformations of breast || id:finn-b-Q17_CONGEN_MALFO_BREAST	Illnesses of mother: High blood pressure || id:ukb-b-18167	MR Egger	29	14.2377	12.3411	0.258742	-9.95089	38.4264	1.52536e+06	4.76851e-05	4.87932e+16
ukb-b-18167	finn-b-Q17_CONGEN_MALFO_BREAST	Congenital malformations of breast || id:finn-b-Q17_CONGEN_MALFO_BREAST	Illnesses of mother: High blood pressure || id:ukb-b-18167	Weighted median	29	4.00147	4.33739	0.35624	-4.49981	12.5027	54.6783	0.0111111	269075
ukb-b-7910	finn-b-Q17_CONGEN_MUSCULOS_DEFORMITI_HEAD_FACE_SPINE_CHEST	Congenital musculoskeletal deformities of head, face, spine and chest || id:finn-b-Q17_CONGEN_MUSCULOS_DEFORMITI_HEAD_FACE_SPINE_CHEST	Illnesses of father: Bowel cancer || id:ukb-b-7910	Inverse variance weighted	5	-9.4907	14.5852	0.515235	-38.0777	19.0963	7.55509e-05	2.90445e-17	1.96524e+08
ukb-b-18167	finn-b-Q17_CONGEN_MALFO_BREAST	Congenital malformations of breast || id:finn-b-Q17_CONGEN_MALFO_BREAST	Illnesses of mother: High blood pressure || id:ukb-b-18167	Simple mode	29	7.19596	9.07034	0.434245	-10.5819	24.9738	1334.03	2.5371e-05	7.01444e+10
ukb-b-18167	finn-b-Q17_CONGEN_MALFO_BREAST	Congenital malformations of breast || id:finn-b-Q17_CONGEN_MALFO_BREAST	Illnesses of mother: High blood pressure || id:ukb-b-18167	Weighted mode	29	6.97824	8.96989	0.443115	-10.6027	24.5592	1073.03	2.48481e-05	4.63376e+10
ukb-b-18167	finn-b-Q17_CONGEN_MALFO_CARDIAC_CHAMB_CONNECTIO	Congenital malformations of cardiac chambers and connections || id:finn-b-Q17_CONGEN_MALFO_CARDIAC_CHAMB_CONNECTIO	Illnesses of mother: High blood pressure || id:ukb-b-18167	MR Egger	29	3.83766	18.7621	0.839464	-32.9361	40.6114	46.4166	4.96618e-15	4.33835e+17
ukb-b-18167	finn-b-Q17_CONGEN_MALFO_CARDIAC_CHAMB_CONNECTIO	Congenital malformations of cardiac chambers and connections || id:finn-b-Q17_CONGEN_MALFO_CARDIAC_CHAMB_CONNECTIO	Illnesses of mother: High blood pressure || id:ukb-b-18167	Weighted median	29	-7.44025	6.07125	0.22039	-19.3399	4.45939	0.000587136	3.98832e-09	86.4345
ukb-a-213	finn-b-Q17_CONGEN_MALFO_PULMONARY_TRICU_VALVES	Congenital malformations of pulmonary and tricuspid valves || id:finn-b-Q17_CONGEN_MALFO_PULMONARY_TRICU_VALVES	Illnesses of mother: Breast cancer || id:ukb-a-213	Inverse variance weighted	11	-5.58411	8.58691	0.515495	-22.4145	11.2462	0.00375708	1.843e-10	76590.6
ukb-b-18167	finn-b-Q17_CONGEN_MALFO_CARDIAC_CHAMB_CONNECTIO	Congenital malformations of cardiac chambers and connections || id:finn-b-Q17_CONGEN_MALFO_CARDIAC_CHAMB_CONNECTIO	Illnesses of mother: High blood pressure || id:ukb-b-18167	Simple mode	29	-17.1098	13.3015	0.208873	-43.1808	8.96126	3.70955e-08	1.7653e-19	7795.15
ukb-b-18167	finn-b-Q17_CONGEN_MALFO_CARDIAC_CHAMB_CONNECTIO	Congenital malformations of cardiac chambers and connections || id:finn-b-Q17_CONGEN_MALFO_CARDIAC_CHAMB_CONNECTIO	Illnesses of mother: High blood pressure || id:ukb-b-18167	Weighted mode	29	-17.7771	12.0552	0.151465	-41.4054	5.85112	1.90321e-08	1.04199e-18	347.624
ukb-b-18167	finn-b-Q17_CONGEN_MALFO_CARDIAC_SEPTA	Congenital malformations of cardiac septa || id:finn-b-Q17_CONGEN_MALFO_CARDIAC_SEPTA	Illnesses of mother: High blood pressure || id:ukb-b-18167	MR Egger	29	3.70587	5.57214	0.511647	-7.21553	14.6273	40.6854	0.000735079	2.25187e+06
ukb-b-18167	finn-b-Q17_CONGEN_MALFO_CARDIAC_SEPTA	Congenital malformations of cardiac septa || id:finn-b-Q17_CONGEN_MALFO_CARDIAC_SEPTA	Illnesses of mother: High blood pressure || id:ukb-b-18167	Weighted median	29	2.27867	2.00357	0.255411	-1.64833	6.20567	9.76369	0.192372	495.549
ukb-b-18167	finn-b-Q17_OTHER_CONGEN_MALFO_FACE_NECK	Other congenital malformations of face and neck || id:finn-b-Q17_OTHER_CONGEN_MALFO_FACE_NECK	Illnesses of mother: High blood pressure || id:ukb-b-18167	Inverse variance weighted	29	1.38178	2.12878	0.516277	-2.79063	5.5542	3.982	0.0613823	258.32
ukb-b-18167	finn-b-Q17_CONGEN_MALFO_CARDIAC_SEPTA	Congenital malformations of cardiac septa || id:finn-b-Q17_CONGEN_MALFO_CARDIAC_SEPTA	Illnesses of mother: High blood pressure || id:ukb-b-18167	Simple mode	29	2.54724	3.84246	0.512803	-4.98398	10.0785	12.7718	0.00684674	23824.5
ukb-b-18167	finn-b-Q17_CONGEN_MALFO_CARDIAC_SEPTA	Congenital malformations of cardiac septa || id:finn-b-Q17_CONGEN_MALFO_CARDIAC_SEPTA	Illnesses of mother: High blood pressure || id:ukb-b-18167	Weighted mode	29	2.07361	3.40972	0.547991	-4.60944	8.75666	7.9535	0.00995742	6352.87
ukb-b-18167	finn-b-Q17_CONGEN_MALFO_CIRCULATO_SYSTEM	Congenital malformations of the circulatory system || id:finn-b-Q17_CONGEN_MALFO_CIRCULATO_SYSTEM	Illnesses of mother: High blood pressure || id:ukb-b-18167	MR Egger	29	-1.0804	4.45578	0.810248	-9.81373	7.65294	0.339461	5.46955e-05	2106.82
ukb-b-18167	finn-b-Q17_CONGEN_MALFO_CIRCULATO_SYSTEM	Congenital malformations of the circulatory system || id:finn-b-Q17_CONGEN_MALFO_CIRCULATO_SYSTEM	Illnesses of mother: High blood pressure || id:ukb-b-18167	Weighted median	29	1.21146	1.33627	0.364619	-1.40763	3.83055	3.35839	0.244723	46.0878
ukb-b-20211	finn-b-Q17_OTHER_CONGEN_MALFO_SKIN	Other congenital malformations of skin || id:finn-b-Q17_OTHER_CONGEN_MALFO_SKIN	Illnesses of father: Diabetes || id:ukb-b-20211	Inverse variance weighted	26	-1.61493	2.49118	0.516816	-6.49764	3.26777	0.198904	0.00150699	26.2529
ukb-b-18167	finn-b-Q17_CONGEN_MALFO_CIRCULATO_SYSTEM	Congenital malformations of the circulatory system || id:finn-b-Q17_CONGEN_MALFO_CIRCULATO_SYSTEM	Illnesses of mother: High blood pressure || id:ukb-b-18167	Simple mode	29	2.89791	2.81341	0.31181	-2.61637	8.41218	18.1361	0.0730674	4501.58
ukb-b-18167	finn-b-Q17_CONGEN_MALFO_CIRCULATO_SYSTEM	Congenital malformations of the circulatory system || id:finn-b-Q17_CONGEN_MALFO_CIRCULATO_SYSTEM	Illnesses of mother: High blood pressure || id:ukb-b-18167	Weighted mode	29	2.82271	2.33796	0.237402	-1.75969	7.40511	16.8223	0.172098	1644.36
ukb-b-18167	finn-b-Q17_CONGEN_MALFO_DEFORMAT_MUSCULOS_SYSTEM	Congenital malformations and deformations of the musculoskeletal system || id:finn-b-Q17_CONGEN_MALFO_DEFORMAT_MUSCULOS_SYSTEM	Illnesses of mother: High blood pressure || id:ukb-b-18167	MR Egger	29	-5.89496	5.48204	0.291746	-16.6398	4.84983	0.00275328	5.93533e-08	127.719
ukb-b-18167	finn-b-Q17_CONGEN_MALFO_DEFORMAT_MUSCULOS_SYSTEM	Congenital malformations and deformations of the musculoskeletal system || id:finn-b-Q17_CONGEN_MALFO_DEFORMAT_MUSCULOS_SYSTEM	Illnesses of mother: High blood pressure || id:ukb-b-18167	Weighted median	29	-1.54986	1.57685	0.325664	-4.64048	1.54076	0.212278	0.0096531	4.66814
ukb-a-216	finn-b-Q17_OTHER_CONGEN_MALFO_NOT_ELSEW_CLASSIFIED	Other congenital malformations, not elsewhere classified || id:finn-b-Q17_OTHER_CONGEN_MALFO_NOT_ELSEW_CLASSIFIED	Illnesses of mother: Diabetes || id:ukb-a-216	Inverse variance weighted	13	5.24908	8.11198	0.517582	-10.6504	21.1486	190.391	2.36915e-05	1.53004e+09
ukb-b-18167	finn-b-Q17_CONGEN_MALFO_DEFORMAT_MUSCULOS_SYSTEM	Congenital malformations and deformations of the musculoskeletal system || id:finn-b-Q17_CONGEN_MALFO_DEFORMAT_MUSCULOS_SYSTEM	Illnesses of mother: High blood pressure || id:ukb-b-18167	Simple mode	29	-3.44693	3.42238	0.322477	-10.1548	3.26093	0.0318434	3.88897e-05	26.0738
ukb-b-18167	finn-b-Q17_CONGEN_MALFO_DEFORMAT_MUSCULOS_SYSTEM	Congenital malformations and deformations of the musculoskeletal system || id:finn-b-Q17_CONGEN_MALFO_DEFORMAT_MUSCULOS_SYSTEM	Illnesses of mother: High blood pressure || id:ukb-b-18167	Weighted mode	29	-1.55191	3.07694	0.61795	-7.58272	4.4789	0.211844	0.000509175	88.138
ukb-b-18167	finn-b-Q17_CONGEN_MALFO_EYE_EAR_FACE_NECK	Congenital malformations of eye, ear, face and neck || id:finn-b-Q17_CONGEN_MALFO_EYE_EAR_FACE_NECK	Illnesses of mother: High blood pressure || id:ukb-b-18167	MR Egger	29	-5.94947	5.25455	0.267484	-16.2484	4.34944	0.00260722	8.77846e-08	77.4352
ukb-b-18167	finn-b-Q17_CONGEN_MALFO_EYE_EAR_FACE_NECK	Congenital malformations of eye, ear, face and neck || id:finn-b-Q17_CONGEN_MALFO_EYE_EAR_FACE_NECK	Illnesses of mother: High blood pressure || id:ukb-b-18167	Weighted median	29	-0.1857	1.73763	0.914892	-3.59145	3.22005	0.830522	0.0275584	25.0293
ukb-b-323	finn-b-Q17_CONGEN_MALFO_DEFORMAT_MUSCULOS_SYSTEM	Congenital malformations and deformations of the musculoskeletal system || id:finn-b-Q17_CONGEN_MALFO_DEFORMAT_MUSCULOS_SYSTEM	Illnesses of father: Alzheimer's disease/dementia || id:ukb-b-323	Inverse variance weighted	4	-1.28594	1.99007	0.518162	-5.18648	2.61459	0.276389	0.00559167	13.6616
ukb-b-18167	finn-b-Q17_CONGEN_MALFO_EYE_EAR_FACE_NECK	Congenital malformations of eye, ear, face and neck || id:finn-b-Q17_CONGEN_MALFO_EYE_EAR_FACE_NECK	Illnesses of mother: High blood pressure || id:ukb-b-18167	Simple mode	29	0.0199706	3.60287	0.995617	-7.04165	7.08159	1.02017	0.000874686	1189.85
ukb-b-18167	finn-b-Q17_CONGEN_MALFO_EYE_EAR_FACE_NECK	Congenital malformations of eye, ear, face and neck || id:finn-b-Q17_CONGEN_MALFO_EYE_EAR_FACE_NECK	Illnesses of mother: High blood pressure || id:ukb-b-18167	Weighted mode	29	-0.326922	3.45846	0.925363	-7.1055	6.45166	0.72114	0.000820576	633.754
ukb-b-18167	finn-b-Q17_CONGEN_MALFO_EYELID_LACRIMAL_APPARA_ORBIT	Congenital malformations of eyelid, lacrimal apparatus and orbit || id:finn-b-Q17_CONGEN_MALFO_EYELID_LACRIMAL_APPARA_ORBIT	Illnesses of mother: High blood pressure || id:ukb-b-18167	MR Egger	29	-9.55322	16.3739	0.564439	-41.6461	22.5397	7.09725e-05	8.19089e-19	6.14963e+09
ukb-b-18167	finn-b-Q17_CONGEN_MALFO_EYELID_LACRIMAL_APPARA_ORBIT	Congenital malformations of eyelid, lacrimal apparatus and orbit || id:finn-b-Q17_CONGEN_MALFO_EYELID_LACRIMAL_APPARA_ORBIT	Illnesses of mother: High blood pressure || id:ukb-b-18167	Weighted median	29	-3.77217	5.34879	0.480663	-14.2558	6.71146	0.0230022	6.4385e-07	821.774
ebi-a-GCST005923	finn-b-Q17_OTHER_CONGEN_MALFO_LIMBS	Other congenital malformations of limb(s) || id:finn-b-Q17_OTHER_CONGEN_MALFO_LIMBS	Maternal history of Alzheimer's disease || id:ebi-a-GCST005923	Inverse variance weighted	4	-0.201019	0.311771	0.51908	-0.812089	0.410052	0.817897	0.44393	1.5069
ukb-b-18167	finn-b-Q17_CONGEN_MALFO_EYELID_LACRIMAL_APPARA_ORBIT	Congenital malformations of eyelid, lacrimal apparatus and orbit || id:finn-b-Q17_CONGEN_MALFO_EYELID_LACRIMAL_APPARA_ORBIT	Illnesses of mother: High blood pressure || id:ukb-b-18167	Simple mode	29	-13.4836	11.0131	0.231032	-35.0693	8.1021	1.39362e-06	5.88288e-16	3301.4
ukb-b-18167	finn-b-Q17_CONGEN_MALFO_EYELID_LACRIMAL_APPARA_ORBIT	Congenital malformations of eyelid, lacrimal apparatus and orbit || id:finn-b-Q17_CONGEN_MALFO_EYELID_LACRIMAL_APPARA_ORBIT	Illnesses of mother: High blood pressure || id:ukb-b-18167	Weighted mode	29	-15.5824	11.4071	0.182805	-37.9404	6.77559	1.70867e-07	3.33205e-17	876.198
ukb-b-18167	finn-b-Q17_CONGEN_MALFO_GALLB_BILE_DUCTS_LIVER	Congenital malformations of gallbladder, bile ducts and liver || id:finn-b-Q17_CONGEN_MALFO_GALLB_BILE_DUCTS_LIVER	Illnesses of mother: High blood pressure || id:ukb-b-18167	MR Egger	29	-11.0779	15.6772	0.485854	-41.8052	19.6494	1.54503e-05	6.9862e-19	3.4169e+08
ukb-b-18167	finn-b-Q17_CONGEN_MALFO_GALLB_BILE_DUCTS_LIVER	Congenital malformations of gallbladder, bile ducts and liver || id:finn-b-Q17_CONGEN_MALFO_GALLB_BILE_DUCTS_LIVER	Illnesses of mother: High blood pressure || id:ukb-b-18167	Weighted median	29	-3.92391	5.03412	0.435707	-13.7908	5.94297	0.0197637	1.02503e-06	381.065
ebi-a-GCST005923	finn-b-Q17_OTHER_CONGEN_MALFO_SKIN	Other congenital malformations of skin || id:finn-b-Q17_OTHER_CONGEN_MALFO_SKIN	Maternal history of Alzheimer's disease || id:ebi-a-GCST005923	Inverse variance weighted	4	0.0744183	0.116111	0.52157	-0.153158	0.301995	1.07726	0.857994	1.35255
ukb-b-18167	finn-b-Q17_CONGEN_MALFO_GALLB_BILE_DUCTS_LIVER	Congenital malformations of gallbladder, bile ducts and liver || id:finn-b-Q17_CONGEN_MALFO_GALLB_BILE_DUCTS_LIVER	Illnesses of mother: High blood pressure || id:ukb-b-18167	Simple mode	29	-6.45755	10.1317	0.529066	-26.3156	13.4005	0.00156863	3.72615e-12	660360
ukb-b-18167	finn-b-Q17_CONGEN_MALFO_GALLB_BILE_DUCTS_LIVER	Congenital malformations of gallbladder, bile ducts and liver || id:finn-b-Q17_CONGEN_MALFO_GALLB_BILE_DUCTS_LIVER	Illnesses of mother: High blood pressure || id:ukb-b-18167	Weighted mode	29	-4.84329	10.0087	0.632215	-24.4603	14.7738	0.00788112	2.38236e-11	2.60716e+06
ukb-b-18167	finn-b-Q17_CONGEN_MALFO_GENITAL_ORGANS	Congenital malformations of genital organs || id:finn-b-Q17_CONGEN_MALFO_GENITAL_ORGANS	Illnesses of mother: High blood pressure || id:ukb-b-18167	MR Egger	29	-5.23386	4.42938	0.247658	-13.9154	3.44771	0.00533289	9.04902e-07	31.4285
ukb-b-18167	finn-b-Q17_CONGEN_MALFO_GENITAL_ORGANS	Congenital malformations of genital organs || id:finn-b-Q17_CONGEN_MALFO_GENITAL_ORGANS	Illnesses of mother: High blood pressure || id:ukb-b-18167	Weighted median	29	-0.085541	1.52736	0.955337	-3.07916	2.90808	0.918016	0.0459979	18.3215
ebi-a-GCST005923	finn-b-Q17_OTHER_CONGEN_MALFO_INTESTINE	Other congenital malformations of intestine || id:finn-b-Q17_OTHER_CONGEN_MALFO_INTESTINE	Maternal history of Alzheimer's disease || id:ebi-a-GCST005923	Inverse variance weighted	4	-0.174575	0.274072	0.524147	-0.711756	0.362607	0.839814	0.490782	1.43707
ukb-b-18167	finn-b-Q17_CONGEN_MALFO_GENITAL_ORGANS	Congenital malformations of genital organs || id:finn-b-Q17_CONGEN_MALFO_GENITAL_ORGANS	Illnesses of mother: High blood pressure || id:ukb-b-18167	Simple mode	29	-3.77383	2.93819	0.209526	-9.53269	1.98503	0.022964	7.24446e-05	7.27926
ukb-b-18167	finn-b-Q17_CONGEN_MALFO_GENITAL_ORGANS	Congenital malformations of genital organs || id:finn-b-Q17_CONGEN_MALFO_GENITAL_ORGANS	Illnesses of mother: High blood pressure || id:ukb-b-18167	Weighted mode	29	-3.07646	2.68244	0.261134	-8.33404	2.18112	0.0461222	0.0002402	8.85621
ukb-b-18167	finn-b-Q17_CONGEN_MALFO_GREAT_ARTERIES	Congenital malformations of great arteries || id:finn-b-Q17_CONGEN_MALFO_GREAT_ARTERIES	Illnesses of mother: High blood pressure || id:ukb-b-18167	MR Egger	29	-22.7207	10.4436	0.0385128	-43.1901	-2.25135	1.35676e-10	1.74887e-19	0.105257
ukb-b-18167	finn-b-Q17_CONGEN_MALFO_GREAT_ARTERIES	Congenital malformations of great arteries || id:finn-b-Q17_CONGEN_MALFO_GREAT_ARTERIES	Illnesses of mother: High blood pressure || id:ukb-b-18167	Weighted median	29	0.417752	3.44719	0.903544	-6.33875	7.17425	1.51854	0.00176652	1305.38
ukb-b-7773	finn-b-Q17_OTHER_CONGEN_MALFO	Other congenital malformations || id:finn-b-Q17_OTHER_CONGEN_MALFO	Illnesses of father: Prostate cancer || id:ukb-b-7773	Inverse variance weighted	11	-1.78787	2.81085	0.524736	-7.29714	3.7214	0.167316	0.000677472	41.322
ukb-b-18167	finn-b-Q17_CONGEN_MALFO_GREAT_ARTERIES	Congenital malformations of great arteries || id:finn-b-Q17_CONGEN_MALFO_GREAT_ARTERIES	Illnesses of mother: High blood pressure || id:ukb-b-18167	Simple mode	29	3.18845	7.63462	0.679403	-11.7754	18.1523	24.2507	7.69133e-06	7.64625e+07
ukb-b-18167	finn-b-Q17_CONGEN_MALFO_GREAT_ARTERIES	Congenital malformations of great arteries || id:finn-b-Q17_CONGEN_MALFO_GREAT_ARTERIES	Illnesses of mother: High blood pressure || id:ukb-b-18167	Weighted mode	29	2.99001	7.92019	0.708635	-12.5336	18.5136	19.8859	3.60365e-06	1.09736e+08
ukb-b-18167	finn-b-Q17_CONGEN_MALFO_MUSCULOS_SYSTEM_NOT_ELSEW_CLASSIFIED	Congenital malformations of the musculoskeletal system, not elsewhere classified || id:finn-b-Q17_CONGEN_MALFO_MUSCULOS_SYSTEM_NOT_ELSEW_CLASSIFIED	Illnesses of mother: High blood pressure || id:ukb-b-18167	MR Egger	29	10.0909	12.4399	0.424358	-14.2912	34.4731	24123.3	6.21433e-07	936434603743975
ukb-b-18167	finn-b-Q17_CONGEN_MALFO_MUSCULOS_SYSTEM_NOT_ELSEW_CLASSIFIED	Congenital malformations of the musculoskeletal system, not elsewhere classified || id:finn-b-Q17_CONGEN_MALFO_MUSCULOS_SYSTEM_NOT_ELSEW_CLASSIFIED	Illnesses of mother: High blood pressure || id:ukb-b-18167	Weighted median	29	-0.381336	4.35171	0.930172	-8.91069	8.14801	0.682949	0.000134939	3456.51
ukb-b-7910	finn-b-E4_CONGEIOD	Congenital iodine-deficiency syndrome/hypothyroidism || id:finn-b-E4_CONGEIOD	Illnesses of father: Bowel cancer || id:ukb-b-7910	Inverse variance weighted	5	-6.60975	10.4718	0.527913	-27.1345	13.915	0.00134717	1.64305e-12	1.10458e+06
ukb-b-18167	finn-b-Q17_CONGEN_MALFO_MUSCULOS_SYSTEM_NOT_ELSEW_CLASSIFIED	Congenital malformations of the musculoskeletal system, not elsewhere classified || id:finn-b-Q17_CONGEN_MALFO_MUSCULOS_SYSTEM_NOT_ELSEW_CLASSIFIED	Illnesses of mother: High blood pressure || id:ukb-b-18167	Simple mode	29	-1.74069	7.27101	0.812538	-15.9919	12.5105	0.175399	1.13453e-07	271168
ukb-b-18167	finn-b-Q17_CONGEN_MALFO_MUSCULOS_SYSTEM_NOT_ELSEW_CLASSIFIED	Congenital malformations of the musculoskeletal system, not elsewhere classified || id:finn-b-Q17_CONGEN_MALFO_MUSCULOS_SYSTEM_NOT_ELSEW_CLASSIFIED	Illnesses of mother: High blood pressure || id:ukb-b-18167	Weighted mode	29	-1.74069	6.24457	0.782483	-13.98	10.4987	0.175399	8.48286e-07	36266.9
ukb-b-18167	finn-b-Q17_CONGEN_MALFO_NERVOUS_SYSTEM	Congenital malformations of the nervous system || id:finn-b-Q17_CONGEN_MALFO_NERVOUS_SYSTEM	Illnesses of mother: High blood pressure || id:ukb-b-18167	MR Egger	29	-18.6901	11.3472	0.111127	-40.9306	3.55041	7.63843e-09	1.67527e-18	34.8277
ukb-b-18167	finn-b-Q17_CONGEN_MALFO_NERVOUS_SYSTEM	Congenital malformations of the nervous system || id:finn-b-Q17_CONGEN_MALFO_NERVOUS_SYSTEM	Illnesses of mother: High blood pressure || id:ukb-b-18167	Weighted median	29	-3.35947	3.81896	0.379032	-10.8446	4.1257	0.0347537	1.9509e-05	61.911
ukb-a-216	finn-b-Q17_OTHER_CONGEN_MALFO_DIGES_SYSTEM1	Other congenital malformations of the digestive system || id:finn-b-Q17_OTHER_CONGEN_MALFO_DIGES_SYSTEM1	Illnesses of mother: Diabetes || id:ukb-a-216	Inverse variance weighted	13	2.13865	3.38983	0.528106	-4.50543	8.78273	8.48796	0.0110489	6520.62
ukb-b-18167	finn-b-Q17_CONGEN_MALFO_NERVOUS_SYSTEM	Congenital malformations of the nervous system || id:finn-b-Q17_CONGEN_MALFO_NERVOUS_SYSTEM	Illnesses of mother: High blood pressure || id:ukb-b-18167	Simple mode	29	-6.38974	8.74937	0.471268	-23.5385	10.759	0.00167869	5.98901e-11	47053
ukb-b-18167	finn-b-Q17_CONGEN_MALFO_NERVOUS_SYSTEM	Congenital malformations of the nervous system || id:finn-b-Q17_CONGEN_MALFO_NERVOUS_SYSTEM	Illnesses of mother: High blood pressure || id:ukb-b-18167	Weighted mode	29	-5.3687	9.09956	0.559926	-23.2038	12.4664	0.0046602	8.36956e-11	259482
ukb-b-18167	finn-b-Q17_CONGEN_MALFO_OVARIES_FALLOP_TUBES_BROAD_LIGAM	Congenital malformations of ovaries, fallopian tubes and broad ligaments || id:finn-b-Q17_CONGEN_MALFO_OVARIES_FALLOP_TUBES_BROAD_LIGAM	Illnesses of mother: High blood pressure || id:ukb-b-18167	MR Egger	29	-5.8656	5.88177	0.327497	-17.3939	5.66268	0.00283533	2.79214e-08	287.919
ukb-b-18167	finn-b-Q17_CONGEN_MALFO_OVARIES_FALLOP_TUBES_BROAD_LIGAM	Congenital malformations of ovaries, fallopian tubes and broad ligaments || id:finn-b-Q17_CONGEN_MALFO_OVARIES_FALLOP_TUBES_BROAD_LIGAM	Illnesses of mother: High blood pressure || id:ukb-b-18167	Weighted median	29	2.15814	2.10198	0.304554	-1.96174	6.27802	8.655	0.140613	532.732
ukb-a-216	finn-b-Q17_CONGEN_MALFO_GENITAL_ORGANS	Congenital malformations of genital organs || id:finn-b-Q17_CONGEN_MALFO_GENITAL_ORGANS	Illnesses of mother: Diabetes || id:ukb-a-216	Inverse variance weighted	13	1.1904	1.90118	0.531228	-2.53593	4.91672	3.28838	0.0791883	136.554
ukb-b-18167	finn-b-Q17_CONGEN_MALFO_OVARIES_FALLOP_TUBES_BROAD_LIGAM	Congenital malformations of ovaries, fallopian tubes and broad ligaments || id:finn-b-Q17_CONGEN_MALFO_OVARIES_FALLOP_TUBES_BROAD_LIGAM	Illnesses of mother: High blood pressure || id:ukb-b-18167	Simple mode	29	3.71606	3.83512	0.340863	-3.80078	11.2329	41.1022	0.0223534	75576.4
ukb-b-18167	finn-b-Q17_CONGEN_MALFO_OVARIES_FALLOP_TUBES_BROAD_LIGAM	Congenital malformations of ovaries, fallopian tubes and broad ligaments || id:finn-b-Q17_CONGEN_MALFO_OVARIES_FALLOP_TUBES_BROAD_LIGAM	Illnesses of mother: High blood pressure || id:ukb-b-18167	Weighted mode	29	3.40277	3.76943	0.374371	-3.9853	10.7908	30.0472	0.0185868	48573.9
ukb-b-18167	finn-b-Q17_CONGEN_MALFO_PULMONARY_TRICU_VALVES	Congenital malformations of pulmonary and tricuspid valves || id:finn-b-Q17_CONGEN_MALFO_PULMONARY_TRICU_VALVES	Illnesses of mother: High blood pressure || id:ukb-b-18167	MR Egger	29	9.89893	16.7502	0.559453	-22.9314	42.7293	19909.1	1.09902e-10	3.6066e+18
ukb-b-18167	finn-b-Q17_CONGEN_MALFO_PULMONARY_TRICU_VALVES	Congenital malformations of pulmonary and tricuspid valves || id:finn-b-Q17_CONGEN_MALFO_PULMONARY_TRICU_VALVES	Illnesses of mother: High blood pressure || id:ukb-b-18167	Weighted median	29	3.2385	5.51101	0.556773	-7.56308	14.0401	25.4954	0.000519274	1.25178e+06
ukb-b-7773	finn-b-HYPOTHYROIDISM	Hypothyroidism (congenital or acquired) || id:finn-b-HYPOTHYROIDISM	Illnesses of father: Prostate cancer || id:ukb-b-7773	Inverse variance weighted	11	0.573265	0.931266	0.538175	-1.25202	2.39855	1.77405	0.285927	11.0072
ukb-b-18167	finn-b-Q17_CONGEN_MALFO_PULMONARY_TRICU_VALVES	Congenital malformations of pulmonary and tricuspid valves || id:finn-b-Q17_CONGEN_MALFO_PULMONARY_TRICU_VALVES	Illnesses of mother: High blood pressure || id:ukb-b-18167	Simple mode	29	5.88962	11.5955	0.615484	-16.8375	28.6167	361.27	4.87045e-08	2.67974e+12
ukb-b-18167	finn-b-Q17_CONGEN_MALFO_PULMONARY_TRICU_VALVES	Congenital malformations of pulmonary and tricuspid valves || id:finn-b-Q17_CONGEN_MALFO_PULMONARY_TRICU_VALVES	Illnesses of mother: High blood pressure || id:ukb-b-18167	Weighted mode	29	5.37055	11.2649	0.637239	-16.7086	27.4497	214.982	5.54032e-08	8.34198e+11
ukb-b-18167	finn-b-Q17_CONGEN_MALFO_RESPI_SYSTEM	Congenital malformations of the respiratory system || id:finn-b-Q17_CONGEN_MALFO_RESPI_SYSTEM	Illnesses of mother: High blood pressure || id:ukb-b-18167	MR Egger	29	-4.53365	14.722	0.760482	-33.3887	24.3214	0.0107414	3.1585e-15	3.6529e+10
ukb-b-18167	finn-b-Q17_CONGEN_MALFO_RESPI_SYSTEM	Congenital malformations of the respiratory system || id:finn-b-Q17_CONGEN_MALFO_RESPI_SYSTEM	Illnesses of mother: High blood pressure || id:ukb-b-18167	Weighted median	29	0.0550882	4.33644	0.989864	-8.44434	8.55451	1.05663	0.000215115	5190.12
ukb-b-12477	finn-b-Q17_CONGEN_MALFO_EYELID_LACRIMAL_APPARA_ORBIT	Congenital malformations of eyelid, lacrimal apparatus and orbit || id:finn-b-Q17_CONGEN_MALFO_EYELID_LACRIMAL_APPARA_ORBIT	Illnesses of mother: Heart disease || id:ukb-b-12477	Inverse variance weighted	8	-4.93861	8.07086	0.5406	-20.7575	10.8803	0.00716456	9.66344e-10	53118.6
ukb-b-18167	finn-b-Q17_CONGEN_MALFO_RESPI_SYSTEM	Congenital malformations of the respiratory system || id:finn-b-Q17_CONGEN_MALFO_RESPI_SYSTEM	Illnesses of mother: High blood pressure || id:ukb-b-18167	Simple mode	29	-0.299728	7.44602	0.968177	-14.8939	14.2945	0.74102	3.40135e-07	1.61439e+06
ukb-b-18167	finn-b-Q17_CONGEN_MALFO_RESPI_SYSTEM	Congenital malformations of the respiratory system || id:finn-b-Q17_CONGEN_MALFO_RESPI_SYSTEM	Illnesses of mother: High blood pressure || id:ukb-b-18167	Weighted mode	29	-0.559779	7.16087	0.938247	-14.5951	13.4755	0.571335	4.58604e-07	711778
ukb-b-18167	finn-b-Q17_CONGEN_MALFO_SPINE_BONY_THORAX	Congenital malformations of spine and bony thorax || id:finn-b-Q17_CONGEN_MALFO_SPINE_BONY_THORAX	Illnesses of mother: High blood pressure || id:ukb-b-18167	MR Egger	29	-19.6573	22.185	0.383408	-63.1399	23.8253	2.90363e-09	3.79041e-28	2.22431e+10
ukb-b-18167	finn-b-Q17_CONGEN_MALFO_SPINE_BONY_THORAX	Congenital malformations of spine and bony thorax || id:finn-b-Q17_CONGEN_MALFO_SPINE_BONY_THORAX	Illnesses of mother: High blood pressure || id:ukb-b-18167	Weighted median	29	-4.16691	6.32112	0.509765	-16.5563	8.22248	0.0155001	6.45196e-08	3723.74
ukb-a-201	finn-b-Q17_OTHER_CONGEN_MALFO_MALE_GENITAL_ORGANS	Other congenital malformations of male genital organs || id:finn-b-Q17_OTHER_CONGEN_MALFO_MALE_GENITAL_ORGANS	Illnesses of father: Heart disease || id:ukb-a-201	Inverse variance weighted	19	-2.67443	4.40124	0.543418	-11.3009	5.95201	0.0689464	1.23623e-05	384.524
ukb-b-18167	finn-b-Q17_CONGEN_MALFO_SPINE_BONY_THORAX	Congenital malformations of spine and bony thorax || id:finn-b-Q17_CONGEN_MALFO_SPINE_BONY_THORAX	Illnesses of mother: High blood pressure || id:ukb-b-18167	Simple mode	29	-3.54936	12.6296	0.780749	-28.3033	21.2046	0.0287432	5.10551e-13	1.61819e+09
ukb-b-18167	finn-b-Q17_CONGEN_MALFO_SPINE_BONY_THORAX	Congenital malformations of spine and bony thorax || id:finn-b-Q17_CONGEN_MALFO_SPINE_BONY_THORAX	Illnesses of mother: High blood pressure || id:ukb-b-18167	Weighted mode	29	-4.94351	11.7585	0.677388	-27.9902	18.1032	0.00712949	6.98223e-13	7.27987e+07
ukb-b-18167	finn-b-Q17_CONGEN_MALFO_TRACHEA_BRONCHUS	Congenital malformations of trachea and bronchus || id:finn-b-Q17_CONGEN_MALFO_TRACHEA_BRONCHUS	Illnesses of mother: High blood pressure || id:ukb-b-18167	MR Egger	29	-6.07025	18.5235	0.745662	-42.3763	30.2358	0.0023106	3.94639e-19	1.35285e+13
ukb-b-18167	finn-b-Q17_CONGEN_MALFO_TRACHEA_BRONCHUS	Congenital malformations of trachea and bronchus || id:finn-b-Q17_CONGEN_MALFO_TRACHEA_BRONCHUS	Illnesses of mother: High blood pressure || id:ukb-b-18167	Weighted median	29	6.97973	5.97988	0.243128	-4.74082	18.7003	1074.63	0.00873144	1.32261e+08
ukb-b-12018	finn-b-Q17_OTHER_CONGEN_MALFO_MALE_GENITAL_ORGANS	Other congenital malformations of male genital organs || id:finn-b-Q17_OTHER_CONGEN_MALFO_MALE_GENITAL_ORGANS	Illnesses of mother: Chronic bronchitis/emphysema || id:ukb-b-12018	Inverse variance weighted	4	15.5938	25.7004	0.544014	-34.7789	65.9665	5.91973e+06	7.86523e-16	4.45546e+28
ukb-b-18167	finn-b-Q17_CONGEN_MALFO_TRACHEA_BRONCHUS	Congenital malformations of trachea and bronchus || id:finn-b-Q17_CONGEN_MALFO_TRACHEA_BRONCHUS	Illnesses of mother: High blood pressure || id:ukb-b-18167	Simple mode	29	-0.402254	12.0597	0.973628	-24.0392	23.2347	0.668811	3.63008e-11	1.23222e+10
ukb-b-18167	finn-b-Q17_CONGEN_MALFO_TRACHEA_BRONCHUS	Congenital malformations of trachea and bronchus || id:finn-b-Q17_CONGEN_MALFO_TRACHEA_BRONCHUS	Illnesses of mother: High blood pressure || id:ukb-b-18167	Weighted mode	29	5.57314	11.2497	0.624181	-16.4763	27.6226	263.259	6.9895e-08	9.91565e+11
ukb-b-18167	finn-b-Q17_CONGEN_MALFO_URINARY_SYSTEM	Congenital malformations of the urinary system || id:finn-b-Q17_CONGEN_MALFO_URINARY_SYSTEM	Illnesses of mother: High blood pressure || id:ukb-b-18167	MR Egger	29	-1.4301	7.38674	0.847936	-15.9081	13.0479	0.239286	1.23365e-07	464131
ukb-b-18167	finn-b-Q17_CONGEN_MALFO_URINARY_SYSTEM	Congenital malformations of the urinary system || id:finn-b-Q17_CONGEN_MALFO_URINARY_SYSTEM	Illnesses of mother: High blood pressure || id:ukb-b-18167	Weighted median	29	0.783842	2.20802	0.722591	-3.54387	5.11155	2.18987	0.0289013	165.928
ukb-b-12477	finn-b-E4_CONGEIOD	Congenital iodine-deficiency syndrome/hypothyroidism || id:finn-b-E4_CONGEIOD	Illnesses of mother: Heart disease || id:ukb-b-12477	Inverse variance weighted	8	-2.81207	4.65845	0.546077	-11.9426	6.31849	0.0600806	6.50704e-06	554.734
ukb-b-18167	finn-b-Q17_CONGEN_MALFO_URINARY_SYSTEM	Congenital malformations of the urinary system || id:finn-b-Q17_CONGEN_MALFO_URINARY_SYSTEM	Illnesses of mother: High blood pressure || id:ukb-b-18167	Simple mode	29	1.45322	4.83293	0.765872	-8.01933	10.9258	4.27686	0.000329039	55590.7
ukb-b-18167	finn-b-Q17_CONGEN_MALFO_URINARY_SYSTEM	Congenital malformations of the urinary system || id:finn-b-Q17_CONGEN_MALFO_URINARY_SYSTEM	Illnesses of mother: High blood pressure || id:ukb-b-18167	Weighted mode	29	-0.959453	4.23806	0.822543	-9.26605	7.34714	0.383102	9.45815e-05	1551.76
ukb-b-18167	finn-b-Q17_CONGEN_MALFO_UTERUS_CERVIX	Congenital malformations of uterus and cervix || id:finn-b-Q17_CONGEN_MALFO_UTERUS_CERVIX	Illnesses of mother: High blood pressure || id:ukb-b-18167	MR Egger	29	-6.1532	10.7025	0.570097	-27.13	14.8237	0.00212667	1.65033e-12	2.7405e+06
ukb-b-18167	finn-b-Q17_CONGEN_MALFO_UTERUS_CERVIX	Congenital malformations of uterus and cervix || id:finn-b-Q17_CONGEN_MALFO_UTERUS_CERVIX	Illnesses of mother: High blood pressure || id:ukb-b-18167	Weighted median	29	-1.58135	3.71874	0.670663	-8.87008	5.70738	0.205697	0.000140531	301.081
ukb-b-7910	finn-b-Q17_OTHER_CONGEN_MALFO_FEMALE_GENITALIA	Other congenital malformations of female genitalia || id:finn-b-Q17_OTHER_CONGEN_MALFO_FEMALE_GENITALIA	Illnesses of father: Bowel cancer || id:ukb-b-7910	Inverse variance weighted	5	10.4999	17.4402	0.547139	-23.6828	44.6827	36312	5.18406e-11	2.5435e+19
ukb-b-18167	finn-b-Q17_CONGEN_MALFO_UTERUS_CERVIX	Congenital malformations of uterus and cervix || id:finn-b-Q17_CONGEN_MALFO_UTERUS_CERVIX	Illnesses of mother: High blood pressure || id:ukb-b-18167	Simple mode	29	-3.73976	6.72605	0.582619	-16.9228	9.44329	0.0237597	4.47211e-08	12623.2
ukb-b-18167	finn-b-Q17_CONGEN_MALFO_UTERUS_CERVIX	Congenital malformations of uterus and cervix || id:finn-b-Q17_CONGEN_MALFO_UTERUS_CERVIX	Illnesses of mother: High blood pressure || id:ukb-b-18167	Weighted mode	29	-3.18428	6.00971	0.600388	-14.9633	8.59475	0.0414079	3.17331e-07	5403.24
ukb-b-18167	finn-b-Q17_CONGEN_MUSCULOS_DEFORMITI_HEAD_FACE_SPINE_CHEST	Congenital musculoskeletal deformities of head, face, spine and chest || id:finn-b-Q17_CONGEN_MUSCULOS_DEFORMITI_HEAD_FACE_SPINE_CHEST	Illnesses of mother: High blood pressure || id:ukb-b-18167	MR Egger	29	-1.91283	14.0705	0.892872	-29.491	25.6653	0.147661	1.55682e-13	1.40054e+11
ukb-b-18167	finn-b-Q17_CONGEN_MUSCULOS_DEFORMITI_HEAD_FACE_SPINE_CHEST	Congenital musculoskeletal deformities of head, face, spine and chest || id:finn-b-Q17_CONGEN_MUSCULOS_DEFORMITI_HEAD_FACE_SPINE_CHEST	Illnesses of mother: High blood pressure || id:ukb-b-18167	Weighted median	29	-2.97595	4.63835	0.521135	-12.0671	6.11521	0.0509989	5.74536e-06	452.693
ukb-b-9127	finn-b-Q17_CONGEN_MALFO_UTERUS_CERVIX	Congenital malformations of uterus and cervix || id:finn-b-Q17_CONGEN_MALFO_UTERUS_CERVIX	Illnesses of father: Chronic bronchitis/emphysema || id:ukb-b-9127	Inverse variance weighted	4	-5.95211	9.89976	0.547682	-25.3556	13.4514	0.00260036	9.73172e-12	694826
ukb-b-18167	finn-b-Q17_CONGEN_MUSCULOS_DEFORMITI_HEAD_FACE_SPINE_CHEST	Congenital musculoskeletal deformities of head, face, spine and chest || id:finn-b-Q17_CONGEN_MUSCULOS_DEFORMITI_HEAD_FACE_SPINE_CHEST	Illnesses of mother: High blood pressure || id:ukb-b-18167	Simple mode	29	-2.0957	9.54598	0.827824	-20.8058	16.6144	0.122984	9.20765e-10	1.64267e+07
ukb-b-18167	finn-b-Q17_CONGEN_MUSCULOS_DEFORMITI_HEAD_FACE_SPINE_CHEST	Congenital musculoskeletal deformities of head, face, spine and chest || id:finn-b-Q17_CONGEN_MUSCULOS_DEFORMITI_HEAD_FACE_SPINE_CHEST	Illnesses of mother: High blood pressure || id:ukb-b-18167	Weighted mode	29	-3.63973	9.75174	0.711781	-22.7531	15.4737	0.0262594	1.31353e-10	5.24966e+06
ukb-b-18167	finn-b-Q17_CONGEN_OBSTRUCTIVE_DEFECTS_RENAL_PELVIS_CONGEN_MALFO_URETER	Congenital obstructive defects of renal pelvis and congenital malformations of ureter || id:finn-b-Q17_CONGEN_OBSTRUCTIVE_DEFECTS_RENAL_PELVIS_CONGEN_MALFO_URETER	Illnesses of mother: High blood pressure || id:ukb-b-18167	MR Egger	29	-7.21522	10.3613	0.492154	-27.5234	13.0929	0.000735305	1.11365e-12	485499
ukb-b-18167	finn-b-Q17_CONGEN_OBSTRUCTIVE_DEFECTS_RENAL_PELVIS_CONGEN_MALFO_URETER	Congenital obstructive defects of renal pelvis and congenital malformations of ureter || id:finn-b-Q17_CONGEN_OBSTRUCTIVE_DEFECTS_RENAL_PELVIS_CONGEN_MALFO_URETER	Illnesses of mother: High blood pressure || id:ukb-b-18167	Weighted median	29	3.0026	3.57512	0.400987	-4.00463	10.0098	20.1378	0.018231	22244
ukb-b-12018	finn-b-Q17_OTHER_CONGEN_MALFO_PERIP_VASCULAR_SYSTEM	Other congenital malformations of peripheral vascular system || id:finn-b-Q17_OTHER_CONGEN_MALFO_PERIP_VASCULAR_SYSTEM	Illnesses of mother: Chronic bronchitis/emphysema || id:ukb-b-12018	Inverse variance weighted	4	14.966	24.9841	0.549157	-34.0027	63.9348	3.15987e+06	1.70923e-15	5.84166e+27
ukb-b-18167	finn-b-Q17_CONGEN_OBSTRUCTIVE_DEFECTS_RENAL_PELVIS_CONGEN_MALFO_URETER	Congenital obstructive defects of renal pelvis and congenital malformations of ureter || id:finn-b-Q17_CONGEN_OBSTRUCTIVE_DEFECTS_RENAL_PELVIS_CONGEN_MALFO_URETER	Illnesses of mother: High blood pressure || id:ukb-b-18167	Simple mode	29	-1.49255	6.27777	0.813805	-13.797	10.8119	0.224798	1.0187e-06	49606.4
ukb-b-18167	finn-b-Q17_CONGEN_OBSTRUCTIVE_DEFECTS_RENAL_PELVIS_CONGEN_MALFO_URETER	Congenital obstructive defects of renal pelvis and congenital malformations of ureter || id:finn-b-Q17_CONGEN_OBSTRUCTIVE_DEFECTS_RENAL_PELVIS_CONGEN_MALFO_URETER	Illnesses of mother: High blood pressure || id:ukb-b-18167	Weighted mode	29	3.98036	5.79671	0.497946	-7.38119	15.3419	53.5363	0.000622861	4.60157e+06
ukb-b-18167	finn-b-Q17_OTHER_CONGEN_MALFO	Other congenital malformations || id:finn-b-Q17_OTHER_CONGEN_MALFO	Illnesses of mother: High blood pressure || id:ukb-b-18167	MR Egger	29	5.84916	4.84296	0.237611	-3.64304	15.3414	346.943	0.0261727	4.59905e+06
ukb-b-18167	finn-b-Q17_OTHER_CONGEN_MALFO	Other congenital malformations || id:finn-b-Q17_OTHER_CONGEN_MALFO	Illnesses of mother: High blood pressure || id:ukb-b-18167	Weighted median	29	-0.0503498	1.66125	0.975821	-3.3064	3.2057	0.950897	0.036648	24.6727
ukb-a-213	finn-b-Q17_CONGEN_MALFO_RESPI_SYSTEM	Congenital malformations of the respiratory system || id:finn-b-Q17_CONGEN_MALFO_RESPI_SYSTEM	Illnesses of mother: Breast cancer || id:ukb-a-213	Inverse variance weighted	11	-3.52471	5.90571	0.55062	-15.0999	8.05048	0.0294603	2.7682e-07	3135.3
ukb-b-18167	finn-b-Q17_OTHER_CONGEN_MALFO	Other congenital malformations || id:finn-b-Q17_OTHER_CONGEN_MALFO	Illnesses of mother: High blood pressure || id:ukb-b-18167	Simple mode	29	-0.75968	3.08219	0.807113	-6.80077	5.28141	0.467816	0.00111292	196.646
ukb-b-18167	finn-b-Q17_OTHER_CONGEN_MALFO	Other congenital malformations || id:finn-b-Q17_OTHER_CONGEN_MALFO	Illnesses of mother: High blood pressure || id:ukb-b-18167	Weighted mode	29	-0.482064	3.02013	0.874329	-6.40152	5.43739	0.617508	0.00165903	229.842
ukb-b-18167	finn-b-Q17_OTHER_CONGEN_MALFO_CIRCULATO_SYSTEM	Other congenital malformations of circulatory system || id:finn-b-Q17_OTHER_CONGEN_MALFO_CIRCULATO_SYSTEM	Illnesses of mother: High blood pressure || id:ukb-b-18167	MR Egger	29	0.307657	9.39893	0.974128	-18.1142	18.7296	1.36023	1.35858e-08	1.36189e+08
ukb-b-18167	finn-b-Q17_OTHER_CONGEN_MALFO_CIRCULATO_SYSTEM	Other congenital malformations of circulatory system || id:finn-b-Q17_OTHER_CONGEN_MALFO_CIRCULATO_SYSTEM	Illnesses of mother: High blood pressure || id:ukb-b-18167	Weighted median	29	2.8183	3.21511	0.380716	-3.48333	9.11992	16.7483	0.0307051	9135.45
ukb-b-12018	finn-b-Q17_CONGEN_MALFO_OVARIES_FALLOP_TUBES_BROAD_LIGAM	Congenital malformations of ovaries, fallopian tubes and broad ligaments || id:finn-b-Q17_CONGEN_MALFO_OVARIES_FALLOP_TUBES_BROAD_LIGAM	Illnesses of mother: Chronic bronchitis/emphysema || id:ukb-b-12018	Inverse variance weighted	4	5.9066	9.90744	0.551056	-13.512	25.3252	367.454	1.35464e-06	9.96742e+10
ukb-b-18167	finn-b-Q17_OTHER_CONGEN_MALFO_CIRCULATO_SYSTEM	Other congenital malformations of circulatory system || id:finn-b-Q17_OTHER_CONGEN_MALFO_CIRCULATO_SYSTEM	Illnesses of mother: High blood pressure || id:ukb-b-18167	Simple mode	29	5.34115	6.3647	0.408474	-7.13366	17.816	208.752	0.000797795	5.46224e+07
ukb-b-18167	finn-b-Q17_OTHER_CONGEN_MALFO_CIRCULATO_SYSTEM	Other congenital malformations of circulatory system || id:finn-b-Q17_OTHER_CONGEN_MALFO_CIRCULATO_SYSTEM	Illnesses of mother: High blood pressure || id:ukb-b-18167	Weighted mode	29	4.3839	5.71791	0.449678	-6.8232	15.591	80.1499	0.00108823	5.90316e+06
ukb-b-18167	finn-b-Q17_OTHER_CONGEN_MALFO_DIGES_SYSTEM1	Other congenital malformations of the digestive system || id:finn-b-Q17_OTHER_CONGEN_MALFO_DIGES_SYSTEM1	Illnesses of mother: High blood pressure || id:ukb-b-18167	MR Egger	29	1.91304	6.99742	0.786632	-11.8019	15.628	6.77367	7.49025e-06	6.12564e+06
ukb-b-18167	finn-b-Q17_OTHER_CONGEN_MALFO_DIGES_SYSTEM1	Other congenital malformations of the digestive system || id:finn-b-Q17_OTHER_CONGEN_MALFO_DIGES_SYSTEM1	Illnesses of mother: High blood pressure || id:ukb-b-18167	Weighted median	29	-1.72355	2.39981	0.472633	-6.42717	2.98008	0.178432	0.00161702	19.6894
ukb-a-216	finn-b-Q17_CONGEN_MALFO_CIRCULATO_SYSTEM	Congenital malformations of the circulatory system || id:finn-b-Q17_CONGEN_MALFO_CIRCULATO_SYSTEM	Illnesses of mother: Diabetes || id:ukb-a-216	Inverse variance weighted	13	-0.942344	1.58305	0.551661	-4.04512	2.16043	0.389713	0.0175076	8.67486
ukb-b-18167	finn-b-Q17_OTHER_CONGEN_MALFO_DIGES_SYSTEM1	Other congenital malformations of the digestive system || id:finn-b-Q17_OTHER_CONGEN_MALFO_DIGES_SYSTEM1	Illnesses of mother: High blood pressure || id:ukb-b-18167	Simple mode	29	-4.38841	5.0102	0.388539	-14.2084	5.43157	0.0124204	6.75104e-07	228.508
ukb-b-18167	finn-b-Q17_OTHER_CONGEN_MALFO_DIGES_SYSTEM1	Other congenital malformations of the digestive system || id:finn-b-Q17_OTHER_CONGEN_MALFO_DIGES_SYSTEM1	Illnesses of mother: High blood pressure || id:ukb-b-18167	Weighted mode	29	-1.65734	4.38677	0.708426	-10.2554	6.94074	0.190646	3.51668e-05	1033.53
ukb-b-18167	finn-b-Q17_OTHER_CONGEN_MALFO_EAR	Other congenital malformations of ear || id:finn-b-Q17_OTHER_CONGEN_MALFO_EAR	Illnesses of mother: High blood pressure || id:ukb-b-18167	MR Egger	29	0.823034	11.9996	0.945823	-22.6961	24.3422	2.2774	1.39061e-10	3.72969e+10
ukb-b-18167	finn-b-Q17_OTHER_CONGEN_MALFO_EAR	Other congenital malformations of ear || id:finn-b-Q17_OTHER_CONGEN_MALFO_EAR	Illnesses of mother: High blood pressure || id:ukb-b-18167	Weighted median	29	0.216014	4.0511	0.957475	-7.72414	8.15617	1.24112	0.000442027	3484.8
ukb-b-323	finn-b-Q17_OTHER_CONGEN_MALFO_INTESTINE	Other congenital malformations of intestine || id:finn-b-Q17_OTHER_CONGEN_MALFO_INTESTINE	Illnesses of father: Alzheimer's disease/dementia || id:ukb-b-323	Inverse variance weighted	4	-4.07342	6.86669	0.553037	-17.5321	9.38529	0.017019	2.43158e-08	11911.9
ukb-b-18167	finn-b-Q17_OTHER_CONGEN_MALFO_EAR	Other congenital malformations of ear || id:finn-b-Q17_OTHER_CONGEN_MALFO_EAR	Illnesses of mother: High blood pressure || id:ukb-b-18167	Simple mode	29	0.381592	8.32646	0.963772	-15.9383	16.7015	1.46461	1.197e-07	1.79205e+07
ukb-b-18167	finn-b-Q17_OTHER_CONGEN_MALFO_EAR	Other congenital malformations of ear || id:finn-b-Q17_OTHER_CONGEN_MALFO_EAR	Illnesses of mother: High blood pressure || id:ukb-b-18167	Weighted mode	29	-0.0918347	7.55573	0.990389	-14.9011	14.7174	0.912256	3.37717e-07	2.46423e+06
ukb-b-18167	finn-b-Q17_OTHER_CONGEN_MALFO_FACE_NECK	Other congenital malformations of face and neck || id:finn-b-Q17_OTHER_CONGEN_MALFO_FACE_NECK	Illnesses of mother: High blood pressure || id:ukb-b-18167	MR Egger	29	-9.41833	8.51741	0.27858	-26.1125	7.2758	8.12214e-05	4.56565e-12	1444.9
ukb-b-18167	finn-b-Q17_OTHER_CONGEN_MALFO_FACE_NECK	Other congenital malformations of face and neck || id:finn-b-Q17_OTHER_CONGEN_MALFO_FACE_NECK	Illnesses of mother: High blood pressure || id:ukb-b-18167	Weighted median	29	-1.5711	2.74427	0.566982	-6.94987	3.80767	0.207816	0.000958758	45.0454
ukb-b-323	finn-b-Q17_CONGEN_MALFO_GENITAL_ORGANS	Congenital malformations of genital organs || id:finn-b-Q17_CONGEN_MALFO_GENITAL_ORGANS	Illnesses of father: Alzheimer's disease/dementia || id:ukb-b-323	Inverse variance weighted	4	-1.86476	3.14423	0.553132	-8.02746	4.29794	0.154933	0.000326375	73.5479
ukb-b-18167	finn-b-Q17_OTHER_CONGEN_MALFO_FACE_NECK	Other congenital malformations of face and neck || id:finn-b-Q17_OTHER_CONGEN_MALFO_FACE_NECK	Illnesses of mother: High blood pressure || id:ukb-b-18167	Simple mode	29	-2.30383	5.72472	0.69042	-13.5243	8.91662	0.0998761	1.33809e-06	7454.85
ukb-b-18167	finn-b-Q17_OTHER_CONGEN_MALFO_FACE_NECK	Other congenital malformations of face and neck || id:finn-b-Q17_OTHER_CONGEN_MALFO_FACE_NECK	Illnesses of mother: High blood pressure || id:ukb-b-18167	Weighted mode	29	-3.02268	5.00688	0.550899	-12.8362	6.79079	0.0486704	2.66272e-06	889.619
ukb-b-18167	finn-b-Q17_OTHER_CONGEN_MALFO_FEMALE_GENITALIA	Other congenital malformations of female genitalia || id:finn-b-Q17_OTHER_CONGEN_MALFO_FEMALE_GENITALIA	Illnesses of mother: High blood pressure || id:ukb-b-18167	MR Egger	29	12.2192	14.6778	0.412431	-16.5492	40.9877	202650	6.4977e-08	6.32026e+17
ukb-b-18167	finn-b-Q17_OTHER_CONGEN_MALFO_FEMALE_GENITALIA	Other congenital malformations of female genitalia || id:finn-b-Q17_OTHER_CONGEN_MALFO_FEMALE_GENITALIA	Illnesses of mother: High blood pressure || id:ukb-b-18167	Weighted median	29	-0.2014	5.21851	0.969215	-10.4297	10.0269	0.817585	2.95426e-05	22626.5
ukb-b-7910	finn-b-Q17_CONGEN_MALFO_EYELID_LACRIMAL_APPARA_ORBIT	Congenital malformations of eyelid, lacrimal apparatus and orbit || id:finn-b-Q17_CONGEN_MALFO_EYELID_LACRIMAL_APPARA_ORBIT	Illnesses of father: Bowel cancer || id:ukb-b-7910	Inverse variance weighted	5	10.8455	18.294	0.553287	-25.0108	46.7018	51300.8	1.37381e-11	1.91567e+20
ukb-b-18167	finn-b-Q17_OTHER_CONGEN_MALFO_FEMALE_GENITALIA	Other congenital malformations of female genitalia || id:finn-b-Q17_OTHER_CONGEN_MALFO_FEMALE_GENITALIA	Illnesses of mother: High blood pressure || id:ukb-b-18167	Simple mode	29	-18.1561	10.6713	0.0999499	-39.0718	2.75965	1.3029e-08	1.07478e-17	15.7943
ukb-b-18167	finn-b-Q17_OTHER_CONGEN_MALFO_FEMALE_GENITALIA	Other congenital malformations of female genitalia || id:finn-b-Q17_OTHER_CONGEN_MALFO_FEMALE_GENITALIA	Illnesses of mother: High blood pressure || id:ukb-b-18167	Weighted mode	29	4.84361	10.0674	0.634172	-14.8885	24.5757	126.927	3.41974e-07	4.71099e+10
ukb-b-18167	finn-b-Q17_OTHER_CONGEN_MALFO_HEART	Other congenital malformations of heart || id:finn-b-Q17_OTHER_CONGEN_MALFO_HEART	Illnesses of mother: High blood pressure || id:ukb-b-18167	MR Egger	29	-13.5912	17.3482	0.440189	-47.5936	20.4112	1.25149e-06	2.13985e-21	7.31936e+08
ukb-b-18167	finn-b-Q17_OTHER_CONGEN_MALFO_HEART	Other congenital malformations of heart || id:finn-b-Q17_OTHER_CONGEN_MALFO_HEART	Illnesses of mother: High blood pressure || id:ukb-b-18167	Weighted median	29	-5.29829	5.88521	0.367976	-16.8333	6.23673	0.00500013	4.89087e-08	511.182
ukb-a-205	finn-b-Q17_OTHER_CONGEN_MALFO_EAR	Other congenital malformations of ear || id:finn-b-Q17_OTHER_CONGEN_MALFO_EAR	Illnesses of father: Lung cancer || id:ukb-a-205	Inverse variance weighted	4	-6.61368	11.2804	0.557675	-28.7233	15.4959	0.00134188	3.35462e-13	5.36766e+06
ukb-b-18167	finn-b-Q17_OTHER_CONGEN_MALFO_HEART	Other congenital malformations of heart || id:finn-b-Q17_OTHER_CONGEN_MALFO_HEART	Illnesses of mother: High blood pressure || id:ukb-b-18167	Simple mode	29	-5.5084	11.3742	0.631947	-27.8018	16.785	0.00405259	8.43019e-13	1.94817e+07
ukb-b-18167	finn-b-Q17_OTHER_CONGEN_MALFO_HEART	Other congenital malformations of heart || id:finn-b-Q17_OTHER_CONGEN_MALFO_HEART	Illnesses of mother: High blood pressure || id:ukb-b-18167	Weighted mode	29	-3.94014	10.6378	0.713879	-24.7903	16.91	0.0194455	1.71286e-11	2.20758e+07
ukb-b-18167	finn-b-Q17_OTHER_CONGEN_MALFO_INTESTINE	Other congenital malformations of intestine || id:finn-b-Q17_OTHER_CONGEN_MALFO_INTESTINE	Illnesses of mother: High blood pressure || id:ukb-b-18167	MR Egger	29	-6.7339	16.2671	0.682175	-38.6174	25.1496	0.00118989	1.69303e-17	8.36271e+10
ukb-b-18167	finn-b-Q17_OTHER_CONGEN_MALFO_INTESTINE	Other congenital malformations of intestine || id:finn-b-Q17_OTHER_CONGEN_MALFO_INTESTINE	Illnesses of mother: High blood pressure || id:ukb-b-18167	Weighted median	29	0.120814	5.63945	0.982908	-10.9325	11.1741	1.12841	1.78679e-05	71262.9
ukb-b-323	finn-b-Q17_CONGEN_OBSTRUCTIVE_DEFECTS_RENAL_PELVIS_CONGEN_MALFO_URETER	Congenital obstructive defects of renal pelvis and congenital malformations of ureter || id:finn-b-Q17_CONGEN_OBSTRUCTIVE_DEFECTS_RENAL_PELVIS_CONGEN_MALFO_URETER	Illnesses of father: Alzheimer's disease/dementia || id:ukb-b-323	Inverse variance weighted	4	-2.68146	4.6059	0.560446	-11.709	6.3461	0.0684631	8.21931e-06	570.266
ukb-b-18167	finn-b-Q17_OTHER_CONGEN_MALFO_INTESTINE	Other congenital malformations of intestine || id:finn-b-Q17_OTHER_CONGEN_MALFO_INTESTINE	Illnesses of mother: High blood pressure || id:ukb-b-18167	Simple mode	29	-0.822527	11.1024	0.941469	-22.5833	20.9382	0.43932	1.55673e-10	1.23979e+09
ukb-b-18167	finn-b-Q17_OTHER_CONGEN_MALFO_INTESTINE	Other congenital malformations of intestine || id:finn-b-Q17_OTHER_CONGEN_MALFO_INTESTINE	Illnesses of mother: High blood pressure || id:ukb-b-18167	Weighted mode	29	-6.32824	10.1049	0.536223	-26.1339	13.4775	0.00178518	4.46864e-12	713161
ukb-b-18167	finn-b-Q17_OTHER_CONGEN_MALFO_LIMBS	Other congenital malformations of limb(s) || id:finn-b-Q17_OTHER_CONGEN_MALFO_LIMBS	Illnesses of mother: High blood pressure || id:ukb-b-18167	MR Egger	29	1.10974	17.1017	0.948739	-32.4095	34.629	3.03356	8.40879e-15	1094388035553250
ukb-b-18167	finn-b-Q17_OTHER_CONGEN_MALFO_LIMBS	Other congenital malformations of limb(s) || id:finn-b-Q17_OTHER_CONGEN_MALFO_LIMBS	Illnesses of mother: High blood pressure || id:ukb-b-18167	Weighted median	29	-7.9659	5.96527	0.181752	-19.6578	3.72602	0.000347099	2.90213e-09	41.5136
ukb-b-20211	finn-b-Q17_OTHER_CONGEN_MALFO_LIMBS	Other congenital malformations of limb(s) || id:finn-b-Q17_OTHER_CONGEN_MALFO_LIMBS	Illnesses of father: Diabetes || id:ukb-b-20211	Inverse variance weighted	26	-3.4245	5.90701	0.562094	-15.0022	8.15325	0.0325656	3.05217e-07	3474.65
ukb-b-18167	finn-b-Q17_OTHER_CONGEN_MALFO_LIMBS	Other congenital malformations of limb(s) || id:finn-b-Q17_OTHER_CONGEN_MALFO_LIMBS	Illnesses of mother: High blood pressure || id:ukb-b-18167	Simple mode	29	-12.0615	12.6621	0.348961	-36.8792	12.7562	5.77775e-06	9.62843e-17	346707
ukb-b-18167	finn-b-Q17_OTHER_CONGEN_MALFO_LIMBS	Other congenital malformations of limb(s) || id:finn-b-Q17_OTHER_CONGEN_MALFO_LIMBS	Illnesses of mother: High blood pressure || id:ukb-b-18167	Weighted mode	29	-13.0352	11.1533	0.252365	-34.8956	8.8252	2.1821e-06	6.99866e-16	6803.56
ukb-b-18167	finn-b-Q17_OTHER_CONGEN_MALFO_MALE_GENITAL_ORGANS	Other congenital malformations of male genital organs || id:finn-b-Q17_OTHER_CONGEN_MALFO_MALE_GENITAL_ORGANS	Illnesses of mother: High blood pressure || id:ukb-b-18167	MR Egger	29	-14.4983	17.8926	0.424856	-49.5678	20.5713	5.0521e-07	2.97141e-22	8.58976e+08
ukb-b-18167	finn-b-Q17_OTHER_CONGEN_MALFO_MALE_GENITAL_ORGANS	Other congenital malformations of male genital organs || id:finn-b-Q17_OTHER_CONGEN_MALFO_MALE_GENITAL_ORGANS	Illnesses of mother: High blood pressure || id:ukb-b-18167	Weighted median	29	-0.722488	6.16368	0.906688	-12.8033	11.3583	0.485543	2.75169e-06	85675.4
ebi-a-GCST005923	finn-b-E4_CONGEIOD	Congenital iodine-deficiency syndrome/hypothyroidism || id:finn-b-E4_CONGEIOD	Maternal history of Alzheimer's disease || id:ebi-a-GCST005923	Inverse variance weighted	4	0.08853	0.152892	0.562566	-0.211139	0.388199	1.09257	0.809661	1.47432
ukb-b-18167	finn-b-Q17_OTHER_CONGEN_MALFO_MALE_GENITAL_ORGANS	Other congenital malformations of male genital organs || id:finn-b-Q17_OTHER_CONGEN_MALFO_MALE_GENITAL_ORGANS	Illnesses of mother: High blood pressure || id:ukb-b-18167	Simple mode	29	-1.16013	11.7535	0.922075	-24.1969	21.8767	0.313446	3.10038e-11	3.1689e+09
ukb-b-18167	finn-b-Q17_OTHER_CONGEN_MALFO_MALE_GENITAL_ORGANS	Other congenital malformations of male genital organs || id:finn-b-Q17_OTHER_CONGEN_MALFO_MALE_GENITAL_ORGANS	Illnesses of mother: High blood pressure || id:ukb-b-18167	Weighted mode	29	-4.23182	10.8407	0.699222	-25.4796	17.016	0.0145259	8.59666e-12	2.45445e+07
ukb-b-18167	finn-b-Q17_OTHER_CONGEN_MALFO_NERVOUS_SYSTEM	Other congenital malformations of nervous system || id:finn-b-Q17_OTHER_CONGEN_MALFO_NERVOUS_SYSTEM	Illnesses of mother: High blood pressure || id:ukb-b-18167	MR Egger	29	-23.2421	15.6095	0.148084	-53.8368	7.35258	8.05543e-11	4.15904e-24	1560.21
ukb-b-18167	finn-b-Q17_OTHER_CONGEN_MALFO_NERVOUS_SYSTEM	Other congenital malformations of nervous system || id:finn-b-Q17_OTHER_CONGEN_MALFO_NERVOUS_SYSTEM	Illnesses of mother: High blood pressure || id:ukb-b-18167	Weighted median	29	-2.04726	5.72886	0.720823	-13.2758	9.18131	0.129088	1.71546e-06	9713.85
ukb-b-7910	finn-b-Q17_CONGEN_MALFO_ANTER_SEGMENT_EYE	Congenital malformations of anterior segment of eye || id:finn-b-Q17_CONGEN_MALFO_ANTER_SEGMENT_EYE	Illnesses of father: Bowel cancer || id:ukb-b-7910	Inverse variance weighted	5	10.6646	18.4309	0.562842	-25.4599	46.7891	42812.1	8.76776e-12	2.09047e+20
ukb-b-18167	finn-b-Q17_OTHER_CONGEN_MALFO_NERVOUS_SYSTEM	Other congenital malformations of nervous system || id:finn-b-Q17_OTHER_CONGEN_MALFO_NERVOUS_SYSTEM	Illnesses of mother: High blood pressure || id:ukb-b-18167	Simple mode	29	3.21358	10.7544	0.767286	-17.865	24.2921	24.868	1.74321e-08	3.54758e+10
ukb-b-18167	finn-b-Q17_OTHER_CONGEN_MALFO_NERVOUS_SYSTEM	Other congenital malformations of nervous system || id:finn-b-Q17_OTHER_CONGEN_MALFO_NERVOUS_SYSTEM	Illnesses of mother: High blood pressure || id:ukb-b-18167	Weighted mode	29	-1.71652	11.4659	0.882069	-24.1896	20.7566	0.17969	3.12304e-11	1.03388e+09
ukb-b-18167	finn-b-Q17_OTHER_CONGEN_MALFO_NOT_ELSEW_CLASSIFIED	Other congenital malformations, not elsewhere classified || id:finn-b-Q17_OTHER_CONGEN_MALFO_NOT_ELSEW_CLASSIFIED	Illnesses of mother: High blood pressure || id:ukb-b-18167	MR Egger	29	-2.26134	17.0245	0.895314	-35.6293	31.1066	0.10421	3.36045e-16	3.23165e+13
ukb-b-18167	finn-b-Q17_OTHER_CONGEN_MALFO_NOT_ELSEW_CLASSIFIED	Other congenital malformations, not elsewhere classified || id:finn-b-Q17_OTHER_CONGEN_MALFO_NOT_ELSEW_CLASSIFIED	Illnesses of mother: High blood pressure || id:ukb-b-18167	Weighted median	29	1.62483	6.1108	0.79032	-10.3523	13.602	5.07758	3.19181e-05	807749
ukb-a-205	finn-b-Q17_OTHER_CONGEN_MALFO_TONGUE_MOUTH_PHARYNX	Other congenital malformations of tongue, mouth and pharynx || id:finn-b-Q17_OTHER_CONGEN_MALFO_TONGUE_MOUTH_PHARYNX	Illnesses of father: Lung cancer || id:ukb-a-205	Inverse variance weighted	4	-8.83668	15.2732	0.562876	-38.7721	21.0988	0.000145304	1.45036e-17	1.45573e+09
ukb-b-18167	finn-b-Q17_OTHER_CONGEN_MALFO_NOT_ELSEW_CLASSIFIED	Other congenital malformations, not elsewhere classified || id:finn-b-Q17_OTHER_CONGEN_MALFO_NOT_ELSEW_CLASSIFIED	Illnesses of mother: High blood pressure || id:ukb-b-18167	Simple mode	29	4.7838	12.678	0.708774	-20.0652	29.6328	119.557	1.93112e-09	7.40188e+12
ukb-b-18167	finn-b-Q17_OTHER_CONGEN_MALFO_NOT_ELSEW_CLASSIFIED	Other congenital malformations, not elsewhere classified || id:finn-b-Q17_OTHER_CONGEN_MALFO_NOT_ELSEW_CLASSIFIED	Illnesses of mother: High blood pressure || id:ukb-b-18167	Weighted mode	29	3.74721	13.357	0.781124	-22.4325	29.9269	42.4025	1.81001e-10	9.93352e+12
ukb-b-18167	finn-b-Q17_OTHER_CONGEN_MALFO_PERIP_VASCULAR_SYSTEM	Other congenital malformations of peripheral vascular system || id:finn-b-Q17_OTHER_CONGEN_MALFO_PERIP_VASCULAR_SYSTEM	Illnesses of mother: High blood pressure || id:ukb-b-18167	MR Egger	29	-14.3199	17.0744	0.409016	-47.7857	19.146	6.03886e-07	1.76575e-21	2.06529e+08
ukb-b-18167	finn-b-Q17_OTHER_CONGEN_MALFO_PERIP_VASCULAR_SYSTEM	Other congenital malformations of peripheral vascular system || id:finn-b-Q17_OTHER_CONGEN_MALFO_PERIP_VASCULAR_SYSTEM	Illnesses of mother: High blood pressure || id:ukb-b-18167	Weighted median	29	-0.447815	5.00849	0.928755	-10.2645	9.36882	0.639023	3.48501e-05	11717.3
ukb-a-207	finn-b-Q17_OTHER_CONGEN_MALFO_PERIP_VASCULAR_SYSTEM	Other congenital malformations of peripheral vascular system || id:finn-b-Q17_OTHER_CONGEN_MALFO_PERIP_VASCULAR_SYSTEM	Illnesses of father: High blood pressure || id:ukb-a-207	Inverse variance weighted	6	-5.78237	10.0108	0.563525	-25.4035	13.8388	0.00308141	9.27676e-12	1.02353e+06
ukb-b-18167	finn-b-Q17_OTHER_CONGEN_MALFO_PERIP_VASCULAR_SYSTEM	Other congenital malformations of peripheral vascular system || id:finn-b-Q17_OTHER_CONGEN_MALFO_PERIP_VASCULAR_SYSTEM	Illnesses of mother: High blood pressure || id:ukb-b-18167	Simple mode	29	-2.99759	10.3345	0.77391	-23.2532	17.258	0.0499073	7.96681e-11	3.1264e+07
ukb-b-18167	finn-b-Q17_OTHER_CONGEN_MALFO_PERIP_VASCULAR_SYSTEM	Other congenital malformations of peripheral vascular system || id:finn-b-Q17_OTHER_CONGEN_MALFO_PERIP_VASCULAR_SYSTEM	Illnesses of mother: High blood pressure || id:ukb-b-18167	Weighted mode	29	-2.37668	8.728	0.787386	-19.4836	14.7302	0.0928587	3.45459e-09	2.49603e+06
ukb-b-18167	finn-b-Q17_OTHER_CONGEN_MALFO_SKIN	Other congenital malformations of skin || id:finn-b-Q17_OTHER_CONGEN_MALFO_SKIN	Illnesses of mother: High blood pressure || id:ukb-b-18167	MR Egger	29	6.5167	6.83805	0.349042	-6.88589	19.9193	676.342	0.00102211	4.47544e+08
ukb-b-18167	finn-b-Q17_OTHER_CONGEN_MALFO_SKIN	Other congenital malformations of skin || id:finn-b-Q17_OTHER_CONGEN_MALFO_SKIN	Illnesses of mother: High blood pressure || id:ukb-b-18167	Weighted median	29	-1.38725	2.40102	0.563416	-6.09325	3.31875	0.249761	0.00225807	27.6257
ukb-b-12018	finn-b-Q17_OTHER_CONGEN_MALFO_NOT_ELSEW_CLASSIFIED	Other congenital malformations, not elsewhere classified || id:finn-b-Q17_OTHER_CONGEN_MALFO_NOT_ELSEW_CLASSIFIED	Illnesses of mother: Chronic bronchitis/emphysema || id:ukb-b-12018	Inverse variance weighted	4	14.1811	24.6544	0.56516	-34.1416	62.5037	1.44133e+06	1.48769e-15	1.39642e+27
ukb-b-18167	finn-b-Q17_OTHER_CONGEN_MALFO_SKIN	Other congenital malformations of skin || id:finn-b-Q17_OTHER_CONGEN_MALFO_SKIN	Illnesses of mother: High blood pressure || id:ukb-b-18167	Simple mode	29	-1.05163	4.66472	0.823272	-10.1945	8.09121	0.349368	3.73764e-05	3265.65
ukb-b-18167	finn-b-Q17_OTHER_CONGEN_MALFO_SKIN	Other congenital malformations of skin || id:finn-b-Q17_OTHER_CONGEN_MALFO_SKIN	Illnesses of mother: High blood pressure || id:ukb-b-18167	Weighted mode	29	-1.05163	4.03922	0.796496	-8.96849	6.86524	0.349368	0.00012736	958.373
ukb-b-18167	finn-b-Q17_OTHER_CONGEN_MALFO_TONGUE_MOUTH_PHARYNX	Other congenital malformations of tongue, mouth and pharynx || id:finn-b-Q17_OTHER_CONGEN_MALFO_TONGUE_MOUTH_PHARYNX	Illnesses of mother: High blood pressure || id:ukb-b-18167	MR Egger	29	4.91	12.3118	0.693174	-19.2211	29.0411	135.64	4.4913e-09	4.09639e+12
ukb-b-18167	finn-b-Q17_OTHER_CONGEN_MALFO_TONGUE_MOUTH_PHARYNX	Other congenital malformations of tongue, mouth and pharynx || id:finn-b-Q17_OTHER_CONGEN_MALFO_TONGUE_MOUTH_PHARYNX	Illnesses of mother: High blood pressure || id:ukb-b-18167	Weighted median	29	-1.25502	4.42189	0.776549	-9.92192	7.41188	0.285071	4.9087e-05	1655.54
ukb-a-207	finn-b-Q17_CONGEN_MUSCULOS_DEFORMITI_HEAD_FACE_SPINE_CHEST	Congenital musculoskeletal deformities of head, face, spine and chest || id:finn-b-Q17_CONGEN_MUSCULOS_DEFORMITI_HEAD_FACE_SPINE_CHEST	Illnesses of father: High blood pressure || id:ukb-a-207	Inverse variance weighted	6	-3.66283	6.38305	0.566078	-16.1736	8.84796	0.0256598	9.45992e-08	6960.14
ukb-b-18167	finn-b-Q17_OTHER_CONGEN_MALFO_TONGUE_MOUTH_PHARYNX	Other congenital malformations of tongue, mouth and pharynx || id:finn-b-Q17_OTHER_CONGEN_MALFO_TONGUE_MOUTH_PHARYNX	Illnesses of mother: High blood pressure || id:ukb-b-18167	Simple mode	29	0.630596	8.70473	0.942764	-16.4307	17.6919	1.87873	7.31554e-08	4.82483e+07
ukb-b-18167	finn-b-Q17_OTHER_CONGEN_MALFO_TONGUE_MOUTH_PHARYNX	Other congenital malformations of tongue, mouth and pharynx || id:finn-b-Q17_OTHER_CONGEN_MALFO_TONGUE_MOUTH_PHARYNX	Illnesses of mother: High blood pressure || id:ukb-b-18167	Weighted mode	29	0.427912	7.96067	0.957513	-15.175	16.0308	1.53405	2.5679e-07	9.16433e+06
ukb-b-18167	finn-b-Q17_OTHER_SPECIFE_CONGEN_MALFO_SYNDR_AFFECTING_MULTIPLE_SYSTEMS	Other specified congenital malformation syndromes affecting multiple systems || id:finn-b-Q17_OTHER_SPECIFE_CONGEN_MALFO_SYNDR_AFFECTING_MULTIPLE_SYSTEMS	Illnesses of mother: High blood pressure || id:ukb-b-18167	MR Egger	29	6.09609	11.7654	0.608584	-16.9642	29.1564	444.119	4.29092e-08	4.59672e+12
ukb-b-18167	finn-b-Q17_OTHER_SPECIFE_CONGEN_MALFO_SYNDR_AFFECTING_MULTIPLE_SYSTEMS	Other specified congenital malformation syndromes affecting multiple systems || id:finn-b-Q17_OTHER_SPECIFE_CONGEN_MALFO_SYNDR_AFFECTING_MULTIPLE_SYSTEMS	Illnesses of mother: High blood pressure || id:ukb-b-18167	Weighted median	29	4.43219	3.88726	0.25421	-3.18684	12.0512	84.1156	0.0413022	171309
ukb-a-213	finn-b-Q17_OTHER_CONGEN_MALFO_PERIP_VASCULAR_SYSTEM	Other congenital malformations of peripheral vascular system || id:finn-b-Q17_OTHER_CONGEN_MALFO_PERIP_VASCULAR_SYSTEM	Illnesses of mother: Breast cancer || id:ukb-a-213	Inverse variance weighted	11	-3.82448	6.67021	0.566396	-16.8981	9.24913	0.0218298	4.5841e-08	10395.5
ukb-b-18167	finn-b-Q17_OTHER_SPECIFE_CONGEN_MALFO_SYNDR_AFFECTING_MULTIPLE_SYSTEMS	Other specified congenital malformation syndromes affecting multiple systems || id:finn-b-Q17_OTHER_SPECIFE_CONGEN_MALFO_SYNDR_AFFECTING_MULTIPLE_SYSTEMS	Illnesses of mother: High blood pressure || id:ukb-b-18167	Simple mode	29	2.7002	8.93143	0.764638	-14.8054	20.2058	14.8827	3.7162e-07	5.96027e+08
ukb-b-18167	finn-b-Q17_OTHER_SPECIFE_CONGEN_MALFO_SYNDR_AFFECTING_MULTIPLE_SYSTEMS	Other specified congenital malformation syndromes affecting multiple systems || id:finn-b-Q17_OTHER_SPECIFE_CONGEN_MALFO_SYNDR_AFFECTING_MULTIPLE_SYSTEMS	Illnesses of mother: High blood pressure || id:ukb-b-18167	Weighted mode	29	4.97948	7.35345	0.50386	-9.43328	19.3922	145.399	8.00166e-05	2.64204e+08
ukb-b-20211	finn-b-CONGEN_HEART_ARTER	Congenital malformations of heart and great arteries || id:finn-b-CONGEN_HEART_ARTER	Illnesses of father: Diabetes || id:ukb-b-20211	MR Egger	26	-1.15658	3.11027	0.71326	-7.25271	4.93954	0.314559	0.000708254	139.706
ukb-b-20211	finn-b-CONGEN_HEART_ARTER	Congenital malformations of heart and great arteries || id:finn-b-CONGEN_HEART_ARTER	Illnesses of father: Diabetes || id:ukb-b-20211	Weighted median	26	-2.7297	1.90928	0.152802	-6.4719	1.01249	0.0652386	0.00154629	2.75244
ukb-a-213	finn-b-Q17_CONGEN_MUSCULOS_DEFORMITI_HEAD_FACE_SPINE_CHEST	Congenital musculoskeletal deformities of head, face, spine and chest || id:finn-b-Q17_CONGEN_MUSCULOS_DEFORMITI_HEAD_FACE_SPINE_CHEST	Illnesses of mother: Breast cancer || id:ukb-a-213	Inverse variance weighted	11	4.52286	7.97361	0.570559	-11.1054	20.1511	92.0989	1.50308e-05	5.6432e+08
ukb-b-20211	finn-b-CONGEN_HEART_ARTER	Congenital malformations of heart and great arteries || id:finn-b-CONGEN_HEART_ARTER	Illnesses of father: Diabetes || id:ukb-b-20211	Simple mode	26	-1.245	3.20394	0.700873	-7.52472	5.03471	0.28794	0.000539581	153.655
ukb-b-20211	finn-b-CONGEN_HEART_ARTER	Congenital malformations of heart and great arteries || id:finn-b-CONGEN_HEART_ARTER	Illnesses of father: Diabetes || id:ukb-b-20211	Weighted mode	26	-2.49028	2.35278	0.299975	-7.10174	2.12117	0.0828865	0.00082367	8.34092
ukb-b-20211	finn-b-E4_CONGEIOD	Congenital iodine-deficiency syndrome/hypothyroidism || id:finn-b-E4_CONGEIOD	Illnesses of father: Diabetes || id:ukb-b-20211	MR Egger	26	3.21902	8.0514	0.692833	-12.5617	18.9998	25.0037	3.5036e-06	1.7844e+08
ukb-b-20211	finn-b-E4_CONGEIOD	Congenital iodine-deficiency syndrome/hypothyroidism || id:finn-b-E4_CONGEIOD	Illnesses of father: Diabetes || id:ukb-b-20211	Weighted median	26	-4.3987	4.51391	0.32982	-13.246	4.44856	0.0122933	1.76747e-06	85.504
ukb-b-9127	finn-b-Q17_OTHER_CONGEN_MALFO_PERIP_VASCULAR_SYSTEM	Other congenital malformations of peripheral vascular system || id:finn-b-Q17_OTHER_CONGEN_MALFO_PERIP_VASCULAR_SYSTEM	Illnesses of father: Chronic bronchitis/emphysema || id:ukb-b-9127	Inverse variance weighted	4	8.06177	14.2563	0.571743	-19.8806	36.0042	3170.89	2.32246e-09	4329252524189670
ukb-b-20211	finn-b-E4_CONGEIOD	Congenital iodine-deficiency syndrome/hypothyroidism || id:finn-b-E4_CONGEIOD	Illnesses of father: Diabetes || id:ukb-b-20211	Simple mode	26	-9.43704	7.48171	0.218827	-24.1012	5.22711	7.97157e-05	3.41181e-11	186.253
ukb-b-20211	finn-b-E4_CONGEIOD	Congenital iodine-deficiency syndrome/hypothyroidism || id:finn-b-E4_CONGEIOD	Illnesses of father: Diabetes || id:ukb-b-20211	Weighted mode	26	-4.98313	5.77614	0.396498	-16.3044	6.33811	0.00685256	8.30042e-08	565.725
ukb-b-20211	finn-b-HYPOTHYROIDISM	Hypothyroidism (congenital or acquired) || id:finn-b-HYPOTHYROIDISM	Illnesses of father: Diabetes || id:ukb-b-20211	MR Egger	26	-0.656618	1.73551	0.708502	-4.05822	2.74498	0.518602	0.0172797	15.5644
ukb-b-20211	finn-b-HYPOTHYROIDISM	Hypothyroidism (congenital or acquired) || id:finn-b-HYPOTHYROIDISM	Illnesses of father: Diabetes || id:ukb-b-20211	Weighted median	26	-0.142647	0.864242	0.868901	-1.83656	1.55127	0.86706	0.159365	4.71744
ukb-b-7773	finn-b-Q17_OTHER_CONGEN_MALFO_NOT_ELSEW_CLASSIFIED	Other congenital malformations, not elsewhere classified || id:finn-b-Q17_OTHER_CONGEN_MALFO_NOT_ELSEW_CLASSIFIED	Illnesses of father: Prostate cancer || id:ukb-b-7773	Inverse variance weighted	11	6.25881	11.1151	0.573374	-15.5268	28.0445	522.598	1.80626e-07	1.51202e+12
ukb-b-20211	finn-b-HYPOTHYROIDISM	Hypothyroidism (congenital or acquired) || id:finn-b-HYPOTHYROIDISM	Illnesses of father: Diabetes || id:ukb-b-20211	Simple mode	26	-1.19352	1.29295	0.364782	-3.7277	1.34067	0.303153	0.024048	3.8216
ukb-b-20211	finn-b-HYPOTHYROIDISM	Hypothyroidism (congenital or acquired) || id:finn-b-HYPOTHYROIDISM	Illnesses of father: Diabetes || id:ukb-b-20211	Weighted mode	26	-0.675657	1.05895	0.529248	-2.75121	1.39989	0.508822	0.0638507	4.05477
ukb-b-20211	finn-b-Q17_CONGEN_DEFORMITI_FEET	Congenital deformities of feet || id:finn-b-Q17_CONGEN_DEFORMITI_FEET	Illnesses of father: Diabetes || id:ukb-b-20211	MR Egger	26	-13.8026	7.36561	0.0731657	-28.2393	0.633955	1.01295e-06	5.44313e-13	1.88505
ukb-b-20211	finn-b-Q17_CONGEN_DEFORMITI_FEET	Congenital deformities of feet || id:finn-b-Q17_CONGEN_DEFORMITI_FEET	Illnesses of father: Diabetes || id:ukb-b-20211	Weighted median	26	-3.77808	4.56061	0.407435	-12.7169	5.16071	0.0228666	3.0001e-06	174.288
ukb-b-9127	finn-b-Q17_OTHER_CONGEN_MALFO_HEART	Other congenital malformations of heart || id:finn-b-Q17_OTHER_CONGEN_MALFO_HEART	Illnesses of father: Chronic bronchitis/emphysema || id:ukb-b-9127	Inverse variance weighted	4	-9.4427	16.7726	0.573447	-42.317	23.4316	7.92665e-05	4.18746e-19	1.50047e+10
ukb-b-20211	finn-b-Q17_CONGEN_DEFORMITI_FEET	Congenital deformities of feet || id:finn-b-Q17_CONGEN_DEFORMITI_FEET	Illnesses of father: Diabetes || id:ukb-b-20211	Simple mode	26	-0.978548	7.93989	0.902899	-16.5407	14.5836	0.375856	6.5532e-08	2.15571e+06
ukb-b-20211	finn-b-Q17_CONGEN_DEFORMITI_FEET	Congenital deformities of feet || id:finn-b-Q17_CONGEN_DEFORMITI_FEET	Illnesses of father: Diabetes || id:ukb-b-20211	Weighted mode	26	-3.94113	5.48631	0.479198	-14.6943	6.81204	0.0194263	4.15286e-07	908.724
ukb-b-20211	finn-b-Q17_CONGEN_DEFORMITI_HIP	Congenital deformities of hip || id:finn-b-Q17_CONGEN_DEFORMITI_HIP	Illnesses of father: Diabetes || id:ukb-b-20211	MR Egger	26	-2.86013	10.0925	0.779308	-22.6415	16.9213	0.0572613	1.46863e-10	2.23259e+07
ukb-b-20211	finn-b-Q17_CONGEN_DEFORMITI_HIP	Congenital deformities of hip || id:finn-b-Q17_CONGEN_DEFORMITI_HIP	Illnesses of father: Diabetes || id:ukb-b-20211	Weighted median	26	-2.82521	5.97603	0.636387	-14.5382	8.88781	0.0592964	4.85435e-07	7243.11
ukb-b-9127	finn-b-Q17_CONGEN_MALFO_EYE_EAR_FACE_NECK	Congenital malformations of eye, ear, face and neck || id:finn-b-Q17_CONGEN_MALFO_EYE_EAR_FACE_NECK	Illnesses of father: Chronic bronchitis/emphysema || id:ukb-b-9127	Inverse variance weighted	4	2.51414	4.50243	0.576574	-6.31062	11.3389	12.3559	0.0018169	84027
ukb-b-20211	finn-b-Q17_CONGEN_DEFORMITI_HIP	Congenital deformities of hip || id:finn-b-Q17_CONGEN_DEFORMITI_HIP	Illnesses of father: Diabetes || id:ukb-b-20211	Simple mode	26	-1.43662	11.5647	0.902131	-24.1035	21.2302	0.237731	3.40405e-11	1.66026e+09
ukb-b-20211	finn-b-Q17_CONGEN_DEFORMITI_HIP	Congenital deformities of hip || id:finn-b-Q17_CONGEN_DEFORMITI_HIP	Illnesses of father: Diabetes || id:ukb-b-20211	Weighted mode	26	-2.61287	7.33269	0.724582	-16.9849	11.7592	0.0733239	4.20274e-08	127926
ukb-b-20211	finn-b-Q17_CONGEN_MALFO_ANTER_SEGMENT_EYE	Congenital malformations of anterior segment of eye || id:finn-b-Q17_CONGEN_MALFO_ANTER_SEGMENT_EYE	Illnesses of father: Diabetes || id:ukb-b-20211	MR Egger	26	-8.22721	14.1457	0.566256	-35.9528	19.4984	0.00026728	2.4316e-16	2.93792e+08
ukb-b-20211	finn-b-Q17_CONGEN_MALFO_ANTER_SEGMENT_EYE	Congenital malformations of anterior segment of eye || id:finn-b-Q17_CONGEN_MALFO_ANTER_SEGMENT_EYE	Illnesses of father: Diabetes || id:ukb-b-20211	Weighted median	26	3.37377	7.84201	0.667037	-11.9966	18.7441	29.1883	6.16535e-06	1.38185e+08
ebi-a-GCST005923	finn-b-Q17_OTHER_CONGEN_MALFO_CIRCULATO_SYSTEM	Other congenital malformations of circulatory system || id:finn-b-Q17_OTHER_CONGEN_MALFO_CIRCULATO_SYSTEM	Maternal history of Alzheimer's disease || id:ebi-a-GCST005923	Inverse variance weighted	4	0.0900873	0.162943	0.580349	-0.229281	0.409456	1.09427	0.795105	1.506
ukb-b-20211	finn-b-Q17_CONGEN_MALFO_ANTER_SEGMENT_EYE	Congenital malformations of anterior segment of eye || id:finn-b-Q17_CONGEN_MALFO_ANTER_SEGMENT_EYE	Illnesses of father: Diabetes || id:ukb-b-20211	Simple mode	26	3.24671	14.1006	0.819769	-24.3905	30.884	25.7057	2.55458e-11	2.58665e+13
ukb-b-20211	finn-b-Q17_CONGEN_MALFO_ANTER_SEGMENT_EYE	Congenital malformations of anterior segment of eye || id:finn-b-Q17_CONGEN_MALFO_ANTER_SEGMENT_EYE	Illnesses of father: Diabetes || id:ukb-b-20211	Weighted mode	26	2.80079	9.61341	0.773193	-16.0415	21.6431	16.4577	1.07962e-07	2.5088e+09
ukb-b-20211	finn-b-Q17_CONGEN_MALFO_AORTIC_MITRAL_VALVES	Congenital malformations of aortic and mitral valves || id:finn-b-Q17_CONGEN_MALFO_AORTIC_MITRAL_VALVES	Illnesses of father: Diabetes || id:ukb-b-20211	MR Egger	26	-1.71879	6.29147	0.787041	-14.0501	10.6125	0.179283	7.90921e-07	40639.2
ukb-b-20211	finn-b-Q17_CONGEN_MALFO_AORTIC_MITRAL_VALVES	Congenital malformations of aortic and mitral valves || id:finn-b-Q17_CONGEN_MALFO_AORTIC_MITRAL_VALVES	Illnesses of father: Diabetes || id:ukb-b-20211	Weighted median	26	0.0907887	3.94138	0.981623	-7.63431	7.81589	1.09504	0.000483573	2479.68
ukb-b-12018	finn-b-Q17_OTHER_CONGEN_MALFO_NERVOUS_SYSTEM	Other congenital malformations of nervous system || id:finn-b-Q17_OTHER_CONGEN_MALFO_NERVOUS_SYSTEM	Illnesses of mother: Chronic bronchitis/emphysema || id:ukb-b-12018	Inverse variance weighted	4	-12.4421	22.5082	0.580413	-56.5581	31.6739	3.94874e-06	2.73601e-25	5.699e+13
ukb-b-20211	finn-b-Q17_CONGEN_MALFO_AORTIC_MITRAL_VALVES	Congenital malformations of aortic and mitral valves || id:finn-b-Q17_CONGEN_MALFO_AORTIC_MITRAL_VALVES	Illnesses of father: Diabetes || id:ukb-b-20211	Simple mode	26	-12.6682	7.86439	0.119771	-28.0824	2.74595	3.14956e-06	6.3672e-13	15.5794
ukb-b-20211	finn-b-Q17_CONGEN_MALFO_AORTIC_MITRAL_VALVES	Congenital malformations of aortic and mitral valves || id:finn-b-Q17_CONGEN_MALFO_AORTIC_MITRAL_VALVES	Illnesses of father: Diabetes || id:ukb-b-20211	Weighted mode	26	2.92781	5.02381	0.565257	-6.91886	12.7745	18.6866	0.000988961	353089
ukb-b-20211	finn-b-Q17_CONGEN_MALFO_BREAST	Congenital malformations of breast || id:finn-b-Q17_CONGEN_MALFO_BREAST	Illnesses of father: Diabetes || id:ukb-b-20211	MR Egger	26	1.87494	9.80718	0.849992	-17.3471	21.097	6.52043	2.92576e-08	1.45317e+09
ukb-b-20211	finn-b-Q17_CONGEN_MALFO_BREAST	Congenital malformations of breast || id:finn-b-Q17_CONGEN_MALFO_BREAST	Illnesses of father: Diabetes || id:ukb-b-20211	Weighted median	26	2.75412	6.34451	0.664219	-9.68112	15.1894	15.7072	6.24516e-05	3.95054e+06
ukb-b-18167	finn-b-Q17_CONGEN_MALFO_GREAT_ARTERIES	Congenital malformations of great arteries || id:finn-b-Q17_CONGEN_MALFO_GREAT_ARTERIES	Illnesses of mother: High blood pressure || id:ukb-b-18167	Inverse variance weighted	29	-1.51027	2.73415	0.580694	-6.86921	3.84868	0.220851	0.0010393	46.9309
ukb-b-20211	finn-b-Q17_CONGEN_MALFO_BREAST	Congenital malformations of breast || id:finn-b-Q17_CONGEN_MALFO_BREAST	Illnesses of father: Diabetes || id:ukb-b-20211	Simple mode	26	10.8599	12.0322	0.375367	-12.7232	34.443	52048.2	2.98129e-06	908672402785960
ukb-b-20211	finn-b-Q17_CONGEN_MALFO_BREAST	Congenital malformations of breast || id:finn-b-Q17_CONGEN_MALFO_BREAST	Illnesses of father: Diabetes || id:ukb-b-20211	Weighted mode	26	5.94126	7.70659	0.447972	-9.16365	21.0462	380.414	0.00010478	1.38113e+09
ukb-b-20211	finn-b-Q17_CONGEN_MALFO_CARDIAC_CHAMB_CONNECTIO	Congenital malformations of cardiac chambers and connections || id:finn-b-Q17_CONGEN_MALFO_CARDIAC_CHAMB_CONNECTIO	Illnesses of father: Diabetes || id:ukb-b-20211	MR Egger	26	10.57	14.1915	0.463618	-17.2453	38.3853	38947.4	3.23925e-08	4.68289e+16
ukb-b-20211	finn-b-Q17_CONGEN_MALFO_CARDIAC_CHAMB_CONNECTIO	Congenital malformations of cardiac chambers and connections || id:finn-b-Q17_CONGEN_MALFO_CARDIAC_CHAMB_CONNECTIO	Illnesses of father: Diabetes || id:ukb-b-20211	Weighted median	26	8.93116	8.84289	0.312504	-8.40091	26.2632	7564.06	0.000224663	2.5467e+11
ukb-b-12018	finn-b-Q17_CONGEN_MALFO_SPINE_BONY_THORAX	Congenital malformations of spine and bony thorax || id:finn-b-Q17_CONGEN_MALFO_SPINE_BONY_THORAX	Illnesses of mother: Chronic bronchitis/emphysema || id:ukb-b-12018	Inverse variance weighted	4	13.7259	24.918	0.581743	-35.1135	62.5652	914256	5.62881e-16	1.48497e+27
ukb-b-20211	finn-b-Q17_CONGEN_MALFO_CARDIAC_CHAMB_CONNECTIO	Congenital malformations of cardiac chambers and connections || id:finn-b-Q17_CONGEN_MALFO_CARDIAC_CHAMB_CONNECTIO	Illnesses of father: Diabetes || id:ukb-b-20211	Simple mode	26	18.8001	15.8756	0.247464	-12.316	49.9163	1.4615e+08	4.47964e-06	4.7682e+21
ukb-b-20211	finn-b-Q17_CONGEN_MALFO_CARDIAC_CHAMB_CONNECTIO	Congenital malformations of cardiac chambers and connections || id:finn-b-Q17_CONGEN_MALFO_CARDIAC_CHAMB_CONNECTIO	Illnesses of father: Diabetes || id:ukb-b-20211	Weighted mode	26	10.4204	10.3717	0.32467	-9.90816	30.749	33536.9	4.97668e-05	2.25999e+13
ukb-b-20211	finn-b-Q17_CONGEN_MALFO_CARDIAC_SEPTA	Congenital malformations of cardiac septa || id:finn-b-Q17_CONGEN_MALFO_CARDIAC_SEPTA	Illnesses of father: Diabetes || id:ukb-b-20211	MR Egger	26	-0.71429	4.59694	0.877818	-9.72429	8.29571	0.48954	5.98128e-05	4006.66
ukb-b-20211	finn-b-Q17_CONGEN_MALFO_CARDIAC_SEPTA	Congenital malformations of cardiac septa || id:finn-b-Q17_CONGEN_MALFO_CARDIAC_SEPTA	Illnesses of father: Diabetes || id:ukb-b-20211	Weighted median	26	-2.83442	2.83444	0.317313	-8.38992	2.72108	0.0587524	0.000227144	15.1967
ebi-a-GCST005923	finn-b-Q17_OTHER_CONGEN_MALFO_NOT_ELSEW_CLASSIFIED	Other congenital malformations, not elsewhere classified || id:finn-b-Q17_OTHER_CONGEN_MALFO_NOT_ELSEW_CLASSIFIED	Maternal history of Alzheimer's disease || id:ebi-a-GCST005923	Inverse variance weighted	4	0.160537	0.293744	0.584708	-0.415201	0.736275	1.17414	0.660208	2.08814
ukb-b-20211	finn-b-Q17_CONGEN_MALFO_CARDIAC_SEPTA	Congenital malformations of cardiac septa || id:finn-b-Q17_CONGEN_MALFO_CARDIAC_SEPTA	Illnesses of father: Diabetes || id:ukb-b-20211	Simple mode	26	7.19122	5.85138	0.230522	-4.27748	18.6599	1327.73	0.0138777	1.27029e+08
ukb-b-20211	finn-b-Q17_CONGEN_MALFO_CARDIAC_SEPTA	Congenital malformations of cardiac septa || id:finn-b-Q17_CONGEN_MALFO_CARDIAC_SEPTA	Illnesses of father: Diabetes || id:ukb-b-20211	Weighted mode	26	-4.52797	3.72395	0.235378	-11.8269	2.77097	0.0108026	7.30533e-06	15.9742
ukb-b-20211	finn-b-Q17_CONGEN_MALFO_CIRCULATO_SYSTEM	Congenital malformations of the circulatory system || id:finn-b-Q17_CONGEN_MALFO_CIRCULATO_SYSTEM	Illnesses of father: Diabetes || id:ukb-b-20211	MR Egger	26	-2.47623	3.43093	0.477429	-9.20084	4.24839	0.0840596	0.000100954	69.9923
ukb-b-20211	finn-b-Q17_CONGEN_MALFO_CIRCULATO_SYSTEM	Congenital malformations of the circulatory system || id:finn-b-Q17_CONGEN_MALFO_CIRCULATO_SYSTEM	Illnesses of father: Diabetes || id:ukb-b-20211	Weighted median	26	-2.90461	1.89266	0.124864	-6.61422	0.804992	0.05477	0.00134116	2.23668
ukb-a-207	finn-b-Q17_OTHER_CONGEN_MALFO_SKIN	Other congenital malformations of skin || id:finn-b-Q17_OTHER_CONGEN_MALFO_SKIN	Illnesses of father: High blood pressure || id:ukb-a-207	Inverse variance weighted	6	1.88663	3.46397	0.585999	-4.90276	8.67601	6.59707	0.00742609	5860.6
ukb-b-20211	finn-b-Q17_CONGEN_MALFO_CIRCULATO_SYSTEM	Congenital malformations of the circulatory system || id:finn-b-Q17_CONGEN_MALFO_CIRCULATO_SYSTEM	Illnesses of father: Diabetes || id:ukb-b-20211	Simple mode	26	2.51911	3.85467	0.519386	-5.03604	10.0743	12.4175	0.00649943	23724.3
ukb-b-20211	finn-b-Q17_CONGEN_MALFO_CIRCULATO_SYSTEM	Congenital malformations of the circulatory system || id:finn-b-Q17_CONGEN_MALFO_CIRCULATO_SYSTEM	Illnesses of father: Diabetes || id:ukb-b-20211	Weighted mode	26	-3.95572	2.48534	0.124037	-8.82699	0.915549	0.0191448	0.000146718	2.49815
ukb-b-20211	finn-b-Q17_CONGEN_MALFO_DEFORMAT_MUSCULOS_SYSTEM	Congenital malformations and deformations of the musculoskeletal system || id:finn-b-Q17_CONGEN_MALFO_DEFORMAT_MUSCULOS_SYSTEM	Illnesses of father: Diabetes || id:ukb-b-20211	MR Egger	26	-3.67748	3.83154	0.346731	-11.1873	3.83234	0.0252867	1.38491e-05	46.1704
ukb-b-20211	finn-b-Q17_CONGEN_MALFO_DEFORMAT_MUSCULOS_SYSTEM	Congenital malformations and deformations of the musculoskeletal system || id:finn-b-Q17_CONGEN_MALFO_DEFORMAT_MUSCULOS_SYSTEM	Illnesses of father: Diabetes || id:ukb-b-20211	Weighted median	26	-1.75147	2.3659	0.459117	-6.38863	2.88568	0.173518	0.00168056	17.9157
ukb-b-20211	finn-b-Q17_OTHER_CONGEN_MALFO_EAR	Other congenital malformations of ear || id:finn-b-Q17_OTHER_CONGEN_MALFO_EAR	Illnesses of father: Diabetes || id:ukb-b-20211	Inverse variance weighted	26	2.54499	4.70383	0.588477	-6.67453	11.7645	12.7431	0.00126267	128605
ukb-b-20211	finn-b-Q17_CONGEN_MALFO_DEFORMAT_MUSCULOS_SYSTEM	Congenital malformations and deformations of the musculoskeletal system || id:finn-b-Q17_CONGEN_MALFO_DEFORMAT_MUSCULOS_SYSTEM	Illnesses of father: Diabetes || id:ukb-b-20211	Simple mode	26	-1.41247	3.73337	0.708374	-8.72989	5.90494	0.24354	0.000161681	366.845
ukb-b-20211	finn-b-Q17_CONGEN_MALFO_DEFORMAT_MUSCULOS_SYSTEM	Congenital malformations and deformations of the musculoskeletal system || id:finn-b-Q17_CONGEN_MALFO_DEFORMAT_MUSCULOS_SYSTEM	Illnesses of father: Diabetes || id:ukb-b-20211	Weighted mode	26	-1.92271	2.67053	0.47822	-7.15694	3.31153	0.146211	0.000779433	27.4271
ukb-b-20211	finn-b-Q17_CONGEN_MALFO_EYE_EAR_FACE_NECK	Congenital malformations of eye, ear, face and neck || id:finn-b-Q17_CONGEN_MALFO_EYE_EAR_FACE_NECK	Illnesses of father: Diabetes || id:ukb-b-20211	MR Egger	26	-3.69092	4.35878	0.405484	-12.2341	4.85229	0.0249492	4.86173e-06	128.033
ukb-b-20211	finn-b-Q17_CONGEN_MALFO_EYE_EAR_FACE_NECK	Congenital malformations of eye, ear, face and neck || id:finn-b-Q17_CONGEN_MALFO_EYE_EAR_FACE_NECK	Illnesses of father: Diabetes || id:ukb-b-20211	Weighted median	26	0.604047	2.5789	0.814809	-4.45059	5.65868	1.82951	0.0116717	286.77
ukb-a-205	finn-b-Q17_CONGEN_DEFORMITI_FEET	Congenital deformities of feet || id:finn-b-Q17_CONGEN_DEFORMITI_FEET	Illnesses of father: Lung cancer || id:ukb-a-205	Inverse variance weighted	4	-4.50444	8.3291	0.58864	-20.8295	11.8206	0.0110598	8.99247e-10	136025
ukb-b-20211	finn-b-Q17_CONGEN_MALFO_EYE_EAR_FACE_NECK	Congenital malformations of eye, ear, face and neck || id:finn-b-Q17_CONGEN_MALFO_EYE_EAR_FACE_NECK	Illnesses of father: Diabetes || id:ukb-b-20211	Simple mode	26	1.90039	4.47422	0.674658	-6.86908	10.6699	6.68852	0.00103943	43039.3
ukb-b-20211	finn-b-Q17_CONGEN_MALFO_EYE_EAR_FACE_NECK	Congenital malformations of eye, ear, face and neck || id:finn-b-Q17_CONGEN_MALFO_EYE_EAR_FACE_NECK	Illnesses of father: Diabetes || id:ukb-b-20211	Weighted mode	26	-0.0895675	3.19122	0.977832	-6.34437	6.16523	0.914327	0.00175662	475.911
ukb-b-20211	finn-b-Q17_CONGEN_MALFO_EYELID_LACRIMAL_APPARA_ORBIT	Congenital malformations of eyelid, lacrimal apparatus and orbit || id:finn-b-Q17_CONGEN_MALFO_EYELID_LACRIMAL_APPARA_ORBIT	Illnesses of father: Diabetes || id:ukb-b-20211	MR Egger	26	-17.9546	12.6824	0.169708	-42.8121	6.90294	1.59374e-08	2.55225e-19	995.196
ukb-b-20211	finn-b-Q17_CONGEN_MALFO_EYELID_LACRIMAL_APPARA_ORBIT	Congenital malformations of eyelid, lacrimal apparatus and orbit || id:finn-b-Q17_CONGEN_MALFO_EYELID_LACRIMAL_APPARA_ORBIT	Illnesses of father: Diabetes || id:ukb-b-20211	Weighted median	26	0.636208	7.95852	0.936285	-14.9625	16.2349	1.8893	3.17597e-07	1.1239e+07
ukb-b-12018	finn-b-Q17_CONGEN_MALFO_UTERUS_CERVIX	Congenital malformations of uterus and cervix || id:finn-b-Q17_CONGEN_MALFO_UTERUS_CERVIX	Illnesses of mother: Chronic bronchitis/emphysema || id:ukb-b-12018	Inverse variance weighted	4	15.0422	27.9732	0.590759	-39.7852	69.8696	3.40987e+06	5.26628e-18	2.20785e+30
ukb-b-20211	finn-b-Q17_CONGEN_MALFO_EYELID_LACRIMAL_APPARA_ORBIT	Congenital malformations of eyelid, lacrimal apparatus and orbit || id:finn-b-Q17_CONGEN_MALFO_EYELID_LACRIMAL_APPARA_ORBIT	Illnesses of father: Diabetes || id:ukb-b-20211	Simple mode	26	8.87681	13.2965	0.510502	-17.1843	34.9379	7163.87	3.44303e-08	1490577537217190
ukb-b-20211	finn-b-Q17_CONGEN_MALFO_EYELID_LACRIMAL_APPARA_ORBIT	Congenital malformations of eyelid, lacrimal apparatus and orbit || id:finn-b-Q17_CONGEN_MALFO_EYELID_LACRIMAL_APPARA_ORBIT	Illnesses of father: Diabetes || id:ukb-b-20211	Weighted mode	26	2.79106	10.4308	0.791219	-17.6533	23.2354	16.2983	2.15409e-08	1.23317e+10
ukb-b-20211	finn-b-Q17_CONGEN_MALFO_GALLB_BILE_DUCTS_LIVER	Congenital malformations of gallbladder, bile ducts and liver || id:finn-b-Q17_CONGEN_MALFO_GALLB_BILE_DUCTS_LIVER	Illnesses of father: Diabetes || id:ukb-b-20211	MR Egger	26	-13.624	13.1682	0.311161	-39.4337	12.1856	1.21102e-06	7.48423e-18	195955
ukb-b-20211	finn-b-Q17_CONGEN_MALFO_GALLB_BILE_DUCTS_LIVER	Congenital malformations of gallbladder, bile ducts and liver || id:finn-b-Q17_CONGEN_MALFO_GALLB_BILE_DUCTS_LIVER	Illnesses of father: Diabetes || id:ukb-b-20211	Weighted median	26	-10.6571	8.34384	0.201518	-27.011	5.69685	2.35336e-05	1.85894e-12	297.928
ukb-a-201	finn-b-Q17_OTHER_CONGEN_MALFO_TONGUE_MOUTH_PHARYNX	Other congenital malformations of tongue, mouth and pharynx || id:finn-b-Q17_OTHER_CONGEN_MALFO_TONGUE_MOUTH_PHARYNX	Illnesses of father: Heart disease || id:ukb-a-201	Inverse variance weighted	19	-1.51958	2.82692	0.590896	-7.06034	4.02119	0.218805	0.000858485	55.7673
ukb-b-20211	finn-b-Q17_CONGEN_MALFO_GALLB_BILE_DUCTS_LIVER	Congenital malformations of gallbladder, bile ducts and liver || id:finn-b-Q17_CONGEN_MALFO_GALLB_BILE_DUCTS_LIVER	Illnesses of father: Diabetes || id:ukb-b-20211	Simple mode	26	-6.61465	14.6806	0.656183	-35.3887	22.1594	0.00134058	4.27454e-16	4.20434e+09
ukb-b-20211	finn-b-Q17_CONGEN_MALFO_GALLB_BILE_DUCTS_LIVER	Congenital malformations of gallbladder, bile ducts and liver || id:finn-b-Q17_CONGEN_MALFO_GALLB_BILE_DUCTS_LIVER	Illnesses of father: Diabetes || id:ukb-b-20211	Weighted mode	26	-7.90831	9.2784	0.40212	-26.094	10.2774	0.000367674	4.65079e-12	29067
ukb-b-20211	finn-b-Q17_CONGEN_MALFO_GENITAL_ORGANS	Congenital malformations of genital organs || id:finn-b-Q17_CONGEN_MALFO_GENITAL_ORGANS	Illnesses of father: Diabetes || id:ukb-b-20211	MR Egger	26	2.58928	3.65834	0.485903	-4.58107	9.75963	13.3202	0.0102439	17320.2
ukb-b-20211	finn-b-Q17_CONGEN_MALFO_GENITAL_ORGANS	Congenital malformations of genital organs || id:finn-b-Q17_CONGEN_MALFO_GENITAL_ORGANS	Illnesses of father: Diabetes || id:ukb-b-20211	Weighted median	26	1.61128	2.35782	0.49437	-3.01005	6.2326	5.00919	0.0492893	509.076
ukb-a-216	finn-b-Q17_CONGEN_MALFO_GREAT_ARTERIES	Congenital malformations of great arteries || id:finn-b-Q17_CONGEN_MALFO_GREAT_ARTERIES	Illnesses of mother: Diabetes || id:ukb-a-216	Inverse variance weighted	13	-2.22969	4.17688	0.593468	-10.4164	5.957	0.107561	2.99379e-05	386.449
ukb-b-20211	finn-b-Q17_CONGEN_MALFO_GENITAL_ORGANS	Congenital malformations of genital organs || id:finn-b-Q17_CONGEN_MALFO_GENITAL_ORGANS	Illnesses of father: Diabetes || id:ukb-b-20211	Simple mode	26	0.857574	3.95368	0.830043	-6.89165	8.60679	2.35743	0.00101624	5468.68
ukb-b-20211	finn-b-Q17_CONGEN_MALFO_GENITAL_ORGANS	Congenital malformations of genital organs || id:finn-b-Q17_CONGEN_MALFO_GENITAL_ORGANS	Illnesses of father: Diabetes || id:ukb-b-20211	Weighted mode	26	1.37682	2.5955	0.600471	-3.71037	6.46401	3.96229	0.0244686	641.627
ukb-b-20211	finn-b-Q17_CONGEN_MALFO_GREAT_ARTERIES	Congenital malformations of great arteries || id:finn-b-Q17_CONGEN_MALFO_GREAT_ARTERIES	Illnesses of father: Diabetes || id:ukb-b-20211	MR Egger	26	-13.0235	7.88302	0.11154	-28.4742	2.42723	2.20784e-06	4.30332e-13	11.3274
ukb-b-20211	finn-b-Q17_CONGEN_MALFO_GREAT_ARTERIES	Congenital malformations of great arteries || id:finn-b-Q17_CONGEN_MALFO_GREAT_ARTERIES	Illnesses of father: Diabetes || id:ukb-b-20211	Weighted median	26	-3.7205	4.58814	0.417426	-12.7133	5.27226	0.0242218	3.01094e-06	194.855
ukb-a-207	finn-b-Q17_OTHER_CONGEN_MALFO_FEMALE_GENITALIA	Other congenital malformations of female genitalia || id:finn-b-Q17_OTHER_CONGEN_MALFO_FEMALE_GENITALIA	Illnesses of father: High blood pressure || id:ukb-a-207	Inverse variance weighted	6	-4.73577	8.90184	0.594726	-22.1834	12.7118	0.00877568	2.32212e-10	331648
ukb-b-20211	finn-b-Q17_CONGEN_MALFO_GREAT_ARTERIES	Congenital malformations of great arteries || id:finn-b-Q17_CONGEN_MALFO_GREAT_ARTERIES	Illnesses of father: Diabetes || id:ukb-b-20211	Simple mode	26	0.140301	9.69151	0.988565	-18.855	19.1357	1.15062	6.47674e-09	2.04413e+08
ukb-b-20211	finn-b-Q17_CONGEN_MALFO_GREAT_ARTERIES	Congenital malformations of great arteries || id:finn-b-Q17_CONGEN_MALFO_GREAT_ARTERIES	Illnesses of father: Diabetes || id:ukb-b-20211	Weighted mode	26	-15.427	6.53727	0.026397	-28.24	-2.61392	1.99597e-07	5.43899e-13	0.0732472
ukb-b-20211	finn-b-Q17_CONGEN_MALFO_MUSCULOS_SYSTEM_NOT_ELSEW_CLASSIFIED	Congenital malformations of the musculoskeletal system, not elsewhere classified || id:finn-b-Q17_CONGEN_MALFO_MUSCULOS_SYSTEM_NOT_ELSEW_CLASSIFIED	Illnesses of father: Diabetes || id:ukb-b-20211	MR Egger	26	-1.22036	10.2877	0.906562	-21.3843	18.9436	0.295125	5.16326e-10	1.6869e+08
ukb-b-20211	finn-b-Q17_CONGEN_MALFO_MUSCULOS_SYSTEM_NOT_ELSEW_CLASSIFIED	Congenital malformations of the musculoskeletal system, not elsewhere classified || id:finn-b-Q17_CONGEN_MALFO_MUSCULOS_SYSTEM_NOT_ELSEW_CLASSIFIED	Illnesses of father: Diabetes || id:ukb-b-20211	Weighted median	26	-0.682565	5.9482	0.908642	-12.341	10.9759	0.505319	4.36869e-06	58449.4
ukb-b-18167	finn-b-Q17_CONGEN_MALFO_UTERUS_CERVIX	Congenital malformations of uterus and cervix || id:finn-b-Q17_CONGEN_MALFO_UTERUS_CERVIX	Illnesses of mother: High blood pressure || id:ukb-b-18167	Inverse variance weighted	29	-1.38608	2.61419	0.595964	-6.50989	3.73773	0.250054	0.00148865	42.0027
ukb-b-20211	finn-b-Q17_CONGEN_MALFO_MUSCULOS_SYSTEM_NOT_ELSEW_CLASSIFIED	Congenital malformations of the musculoskeletal system, not elsewhere classified || id:finn-b-Q17_CONGEN_MALFO_MUSCULOS_SYSTEM_NOT_ELSEW_CLASSIFIED	Illnesses of father: Diabetes || id:ukb-b-20211	Simple mode	26	6.90827	10.7576	0.526605	-14.1766	27.9932	1000.51	6.96889e-07	1.43641e+12
ukb-b-20211	finn-b-Q17_CONGEN_MALFO_MUSCULOS_SYSTEM_NOT_ELSEW_CLASSIFIED	Congenital malformations of the musculoskeletal system, not elsewhere classified || id:finn-b-Q17_CONGEN_MALFO_MUSCULOS_SYSTEM_NOT_ELSEW_CLASSIFIED	Illnesses of father: Diabetes || id:ukb-b-20211	Weighted mode	26	-1.21515	7.44156	0.871601	-15.8006	13.3703	0.296665	1.37366e-07	640699
ukb-b-20211	finn-b-Q17_CONGEN_MALFO_NERVOUS_SYSTEM	Congenital malformations of the nervous system || id:finn-b-Q17_CONGEN_MALFO_NERVOUS_SYSTEM	Illnesses of father: Diabetes || id:ukb-b-20211	MR Egger	26	4.55631	9.07326	0.620124	-13.2273	22.3399	95.2319	1.80082e-06	5.0361e+09
ukb-b-20211	finn-b-Q17_CONGEN_MALFO_NERVOUS_SYSTEM	Congenital malformations of the nervous system || id:finn-b-Q17_CONGEN_MALFO_NERVOUS_SYSTEM	Illnesses of father: Diabetes || id:ukb-b-20211	Weighted median	26	-3.3882	5.39759	0.530184	-13.9675	7.19107	0.0337695	8.59024e-07	1327.53
ukb-b-9127	finn-b-CONGEN_HEART_ARTER	Congenital malformations of heart and great arteries || id:finn-b-CONGEN_HEART_ARTER	Illnesses of father: Chronic bronchitis/emphysema || id:ukb-b-9127	Inverse variance weighted	4	-2.49405	4.70831	0.596312	-11.7223	6.73424	0.082575	8.11063e-06	840.704
ukb-b-20211	finn-b-Q17_CONGEN_MALFO_NERVOUS_SYSTEM	Congenital malformations of the nervous system || id:finn-b-Q17_CONGEN_MALFO_NERVOUS_SYSTEM	Illnesses of father: Diabetes || id:ukb-b-20211	Simple mode	26	5.02987	8.60762	0.564221	-11.8411	21.9008	152.913	7.20257e-06	3.2464e+09
ukb-b-20211	finn-b-Q17_CONGEN_MALFO_NERVOUS_SYSTEM	Congenital malformations of the nervous system || id:finn-b-Q17_CONGEN_MALFO_NERVOUS_SYSTEM	Illnesses of father: Diabetes || id:ukb-b-20211	Weighted mode	26	0.617717	6.80737	0.92842	-12.7247	13.9602	1.85469	2.9766e-06	1.15564e+06
ukb-b-20211	finn-b-Q17_CONGEN_MALFO_OVARIES_FALLOP_TUBES_BROAD_LIGAM	Congenital malformations of ovaries, fallopian tubes and broad ligaments || id:finn-b-Q17_CONGEN_MALFO_OVARIES_FALLOP_TUBES_BROAD_LIGAM	Illnesses of father: Diabetes || id:ukb-b-20211	MR Egger	26	-1.56147	4.84962	0.750258	-11.0667	7.94379	0.209828	1.56236e-05	2818.03
ukb-b-20211	finn-b-Q17_CONGEN_MALFO_OVARIES_FALLOP_TUBES_BROAD_LIGAM	Congenital malformations of ovaries, fallopian tubes and broad ligaments || id:finn-b-Q17_CONGEN_MALFO_OVARIES_FALLOP_TUBES_BROAD_LIGAM	Illnesses of father: Diabetes || id:ukb-b-20211	Weighted median	26	-1.85274	3.09049	0.548842	-7.91011	4.20463	0.156807	0.000367015	66.9958
ukb-b-20211	finn-b-Q17_CONGEN_DEFORMITI_HIP	Congenital deformities of hip || id:finn-b-Q17_CONGEN_DEFORMITI_HIP	Illnesses of father: Diabetes || id:ukb-b-20211	Inverse variance weighted	26	2.18752	4.13092	0.596426	-5.90909	10.2841	8.91306	0.00271467	29264.2
ukb-b-20211	finn-b-Q17_CONGEN_MALFO_OVARIES_FALLOP_TUBES_BROAD_LIGAM	Congenital malformations of ovaries, fallopian tubes and broad ligaments || id:finn-b-Q17_CONGEN_MALFO_OVARIES_FALLOP_TUBES_BROAD_LIGAM	Illnesses of father: Diabetes || id:ukb-b-20211	Simple mode	26	-3.83915	5.14296	0.462336	-13.9193	6.24104	0.0215118	9.01371e-07	513.394
ukb-b-20211	finn-b-Q17_CONGEN_MALFO_OVARIES_FALLOP_TUBES_BROAD_LIGAM	Congenital malformations of ovaries, fallopian tubes and broad ligaments || id:finn-b-Q17_CONGEN_MALFO_OVARIES_FALLOP_TUBES_BROAD_LIGAM	Illnesses of father: Diabetes || id:ukb-b-20211	Weighted mode	26	-3.04192	3.72217	0.42151	-10.3374	4.25354	0.0477433	3.23993e-05	70.3541
ukb-b-20211	finn-b-Q17_CONGEN_MALFO_PULMONARY_TRICU_VALVES	Congenital malformations of pulmonary and tricuspid valves || id:finn-b-Q17_CONGEN_MALFO_PULMONARY_TRICU_VALVES	Illnesses of father: Diabetes || id:ukb-b-20211	MR Egger	26	-14.2769	13.2783	0.292975	-40.3024	11.7486	6.30421e-07	3.13973e-18	126581
ukb-b-20211	finn-b-Q17_CONGEN_MALFO_PULMONARY_TRICU_VALVES	Congenital malformations of pulmonary and tricuspid valves || id:finn-b-Q17_CONGEN_MALFO_PULMONARY_TRICU_VALVES	Illnesses of father: Diabetes || id:ukb-b-20211	Weighted median	26	-16.2571	8.18273	0.0469492	-32.2952	-0.218956	8.70223e-08	9.42655e-15	0.803357
ukb-a-207	finn-b-Q17_OTHER_CONGEN_MALFO	Other congenital malformations || id:finn-b-Q17_OTHER_CONGEN_MALFO	Illnesses of father: High blood pressure || id:ukb-a-207	Inverse variance weighted	6	1.25204	2.36969	0.597254	-3.39256	5.89663	3.49746	0.0336224	363.811
ukb-b-20211	finn-b-Q17_CONGEN_MALFO_PULMONARY_TRICU_VALVES	Congenital malformations of pulmonary and tricuspid valves || id:finn-b-Q17_CONGEN_MALFO_PULMONARY_TRICU_VALVES	Illnesses of father: Diabetes || id:ukb-b-20211	Simple mode	26	-18.1719	16.2507	0.274102	-50.0232	13.6794	1.28246e-08	1.88443e-22	872787
ukb-b-20211	finn-b-Q17_CONGEN_MALFO_PULMONARY_TRICU_VALVES	Congenital malformations of pulmonary and tricuspid valves || id:finn-b-Q17_CONGEN_MALFO_PULMONARY_TRICU_VALVES	Illnesses of father: Diabetes || id:ukb-b-20211	Weighted mode	26	-19.5593	9.97263	0.0610733	-39.1056	-0.0129092	3.20271e-09	1.03906e-17	0.987174
ukb-b-20211	finn-b-Q17_CONGEN_MALFO_RESPI_SYSTEM	Congenital malformations of the respiratory system || id:finn-b-Q17_CONGEN_MALFO_RESPI_SYSTEM	Illnesses of father: Diabetes || id:ukb-b-20211	MR Egger	26	3.60213	9.59841	0.710746	-15.2108	22.415	36.6761	2.47772e-07	5.42893e+09
ukb-b-20211	finn-b-Q17_CONGEN_MALFO_RESPI_SYSTEM	Congenital malformations of the respiratory system || id:finn-b-Q17_CONGEN_MALFO_RESPI_SYSTEM	Illnesses of father: Diabetes || id:ukb-b-20211	Weighted median	26	1.4373	6.05484	0.812361	-10.4302	13.3048	4.20934	2.95276e-05	600066
ukb-b-9127	finn-b-Q17_OTHER_CONGEN_MALFO	Other congenital malformations || id:finn-b-Q17_OTHER_CONGEN_MALFO	Illnesses of father: Chronic bronchitis/emphysema || id:ukb-b-9127	Inverse variance weighted	4	3.38095	6.40021	0.597322	-9.16346	15.9254	29.3986	0.000104799	8.24694e+06
ukb-b-20211	finn-b-Q17_CONGEN_MALFO_RESPI_SYSTEM	Congenital malformations of the respiratory system || id:finn-b-Q17_CONGEN_MALFO_RESPI_SYSTEM	Illnesses of father: Diabetes || id:ukb-b-20211	Simple mode	26	-0.738494	9.65262	0.939625	-19.6576	18.1807	0.477833	2.90266e-09	7.86604e+07
ukb-b-20211	finn-b-Q17_CONGEN_MALFO_RESPI_SYSTEM	Congenital malformations of the respiratory system || id:finn-b-Q17_CONGEN_MALFO_RESPI_SYSTEM	Illnesses of father: Diabetes || id:ukb-b-20211	Weighted mode	26	0.30825	7.52061	0.967632	-14.4322	15.0487	1.36104	5.39753e-07	3.432e+06
ukb-b-20211	finn-b-Q17_CONGEN_MALFO_SPINE_BONY_THORAX	Congenital malformations of spine and bony thorax || id:finn-b-Q17_CONGEN_MALFO_SPINE_BONY_THORAX	Illnesses of father: Diabetes || id:ukb-b-20211	MR Egger	26	21.4048	14.3781	0.149587	-6.77623	49.5859	1.97697e+09	0.00114057	3.42673e+21
ukb-b-20211	finn-b-Q17_CONGEN_MALFO_SPINE_BONY_THORAX	Congenital malformations of spine and bony thorax || id:finn-b-Q17_CONGEN_MALFO_SPINE_BONY_THORAX	Illnesses of father: Diabetes || id:ukb-b-20211	Weighted median	26	24.2208	8.37266	0.00381763	7.81044	40.6313	3.30355e+10	2466.21	4.4252e+17
ukb-b-9127	finn-b-Q17_CONGEN_MALFO_OVARIES_FALLOP_TUBES_BROAD_LIGAM	Congenital malformations of ovaries, fallopian tubes and broad ligaments || id:finn-b-Q17_CONGEN_MALFO_OVARIES_FALLOP_TUBES_BROAD_LIGAM	Illnesses of father: Chronic bronchitis/emphysema || id:ukb-b-9127	Inverse variance weighted	4	3.30439	6.25805	0.597484	-8.96139	15.5702	27.2319	0.000128267	5.78148e+06
ukb-b-20211	finn-b-Q17_CONGEN_MALFO_SPINE_BONY_THORAX	Congenital malformations of spine and bony thorax || id:finn-b-Q17_CONGEN_MALFO_SPINE_BONY_THORAX	Illnesses of father: Diabetes || id:ukb-b-20211	Simple mode	26	17.1237	14.8219	0.25889	-11.9271	46.1746	2.73364e+07	6.60875e-06	1.13074e+20
ukb-b-20211	finn-b-Q17_CONGEN_MALFO_SPINE_BONY_THORAX	Congenital malformations of spine and bony thorax || id:finn-b-Q17_CONGEN_MALFO_SPINE_BONY_THORAX	Illnesses of father: Diabetes || id:ukb-b-20211	Weighted mode	26	23.2089	9.83422	0.0263873	3.93385	42.484	1.20089e+10	51.1033	2.82199e+18
ukb-b-20211	finn-b-Q17_CONGEN_MALFO_TRACHEA_BRONCHUS	Congenital malformations of trachea and bronchus || id:finn-b-Q17_CONGEN_MALFO_TRACHEA_BRONCHUS	Illnesses of father: Diabetes || id:ukb-b-20211	MR Egger	26	-3.98074	12.7862	0.758237	-29.0417	21.0802	0.0186718	2.43978e-13	1.42896e+09
ukb-b-20211	finn-b-Q17_CONGEN_MALFO_TRACHEA_BRONCHUS	Congenital malformations of trachea and bronchus || id:finn-b-Q17_CONGEN_MALFO_TRACHEA_BRONCHUS	Illnesses of father: Diabetes || id:ukb-b-20211	Weighted median	26	-3.00574	7.97064	0.706098	-18.6282	12.6167	0.0495019	8.126e-09	301555
ukb-b-12477	finn-b-Q17_CONGEN_MALFO_CIRCULATO_SYSTEM	Congenital malformations of the circulatory system || id:finn-b-Q17_CONGEN_MALFO_CIRCULATO_SYSTEM	Illnesses of mother: Heart disease || id:ukb-b-12477	Inverse variance weighted	8	-1.51367	2.88001	0.599182	-7.15849	4.13115	0.220101	0.00077823	62.2497
ukb-b-20211	finn-b-Q17_CONGEN_MALFO_TRACHEA_BRONCHUS	Congenital malformations of trachea and bronchus || id:finn-b-Q17_CONGEN_MALFO_TRACHEA_BRONCHUS	Illnesses of father: Diabetes || id:ukb-b-20211	Simple mode	26	3.28385	13.1019	0.804141	-22.3959	28.9636	26.6783	1.8776e-10	3.79065e+12
ukb-b-20211	finn-b-Q17_CONGEN_MALFO_TRACHEA_BRONCHUS	Congenital malformations of trachea and bronchus || id:finn-b-Q17_CONGEN_MALFO_TRACHEA_BRONCHUS	Illnesses of father: Diabetes || id:ukb-b-20211	Weighted mode	26	-1.4587	9.67768	0.881399	-20.427	17.5095	0.232537	1.34488e-09	4.02069e+07
ukb-b-20211	finn-b-Q17_CONGEN_MALFO_URINARY_SYSTEM	Congenital malformations of the urinary system || id:finn-b-Q17_CONGEN_MALFO_URINARY_SYSTEM	Illnesses of father: Diabetes || id:ukb-b-20211	MR Egger	26	7.51484	5.88465	0.213811	-4.01908	19.0487	1835.07	0.0179696	1.87398e+08
ukb-b-20211	finn-b-Q17_CONGEN_MALFO_URINARY_SYSTEM	Congenital malformations of the urinary system || id:finn-b-Q17_CONGEN_MALFO_URINARY_SYSTEM	Illnesses of father: Diabetes || id:ukb-b-20211	Weighted median	26	3.94041	3.03387	0.194011	-2.00598	9.8868	51.4397	0.134529	19669
ukb-b-7910	finn-b-Q17_CONGEN_MALFO_CARDIAC_SEPTA	Congenital malformations of cardiac septa || id:finn-b-Q17_CONGEN_MALFO_CARDIAC_SEPTA	Illnesses of father: Bowel cancer || id:ukb-b-7910	Inverse variance weighted	5	-4.03118	7.67593	0.599464	-19.076	11.0136	0.0177534	5.1928e-09	60696.5
ukb-b-20211	finn-b-Q17_CONGEN_MALFO_URINARY_SYSTEM	Congenital malformations of the urinary system || id:finn-b-Q17_CONGEN_MALFO_URINARY_SYSTEM	Illnesses of father: Diabetes || id:ukb-b-20211	Simple mode	26	4.80999	4.89547	0.335248	-4.78512	14.4051	122.73	0.00835311	1.80325e+06
ukb-b-20211	finn-b-Q17_CONGEN_MALFO_URINARY_SYSTEM	Congenital malformations of the urinary system || id:finn-b-Q17_CONGEN_MALFO_URINARY_SYSTEM	Illnesses of father: Diabetes || id:ukb-b-20211	Weighted mode	26	4.076	3.65827	0.275796	-3.09421	11.2462	58.9092	0.0453108	76588.6
ukb-b-20211	finn-b-Q17_CONGEN_MALFO_UTERUS_CERVIX	Congenital malformations of uterus and cervix || id:finn-b-Q17_CONGEN_MALFO_UTERUS_CERVIX	Illnesses of father: Diabetes || id:ukb-b-20211	MR Egger	26	-0.388697	9.41367	0.967406	-18.8395	18.0621	0.67794	6.57824e-09	6.98671e+07
ukb-b-20211	finn-b-Q17_CONGEN_MALFO_UTERUS_CERVIX	Congenital malformations of uterus and cervix || id:finn-b-Q17_CONGEN_MALFO_UTERUS_CERVIX	Illnesses of father: Diabetes || id:ukb-b-20211	Weighted median	26	2.1447	5.75158	0.709232	-9.1284	13.4178	8.53944	0.00010854	671848
ukb-b-12018	finn-b-Q17_CONGEN_MALFO_EYELID_LACRIMAL_APPARA_ORBIT	Congenital malformations of eyelid, lacrimal apparatus and orbit || id:finn-b-Q17_CONGEN_MALFO_EYELID_LACRIMAL_APPARA_ORBIT	Illnesses of mother: Chronic bronchitis/emphysema || id:ukb-b-12018	Inverse variance weighted	4	16.5679	31.7619	0.60193	-45.6855	78.8213	1.56797e+07	1.44223e-20	1.70467e+34
ukb-b-20211	finn-b-Q17_CONGEN_MALFO_UTERUS_CERVIX	Congenital malformations of uterus and cervix || id:finn-b-Q17_CONGEN_MALFO_UTERUS_CERVIX	Illnesses of father: Diabetes || id:ukb-b-20211	Simple mode	26	4.97053	9.20362	0.593933	-13.0686	23.0096	144.103	2.11055e-06	9.83903e+09
ukb-b-20211	finn-b-Q17_CONGEN_MALFO_UTERUS_CERVIX	Congenital malformations of uterus and cervix || id:finn-b-Q17_CONGEN_MALFO_UTERUS_CERVIX	Illnesses of father: Diabetes || id:ukb-b-20211	Weighted mode	26	3.8221	6.5238	0.563216	-8.96456	16.6087	45.6999	0.000127862	1.63338e+07
ukb-b-20211	finn-b-Q17_CONGEN_MUSCULOS_DEFORMITI_HEAD_FACE_SPINE_CHEST	Congenital musculoskeletal deformities of head, face, spine and chest || id:finn-b-Q17_CONGEN_MUSCULOS_DEFORMITI_HEAD_FACE_SPINE_CHEST	Illnesses of father: Diabetes || id:ukb-b-20211	MR Egger	26	-0.066361	10.7132	0.995109	-21.0642	20.9315	0.935793	7.11082e-10	1.23152e+09
ukb-b-20211	finn-b-Q17_CONGEN_MUSCULOS_DEFORMITI_HEAD_FACE_SPINE_CHEST	Congenital musculoskeletal deformities of head, face, spine and chest || id:finn-b-Q17_CONGEN_MUSCULOS_DEFORMITI_HEAD_FACE_SPINE_CHEST	Illnesses of father: Diabetes || id:ukb-b-20211	Weighted median	26	-1.01687	6.40034	0.873766	-13.5615	11.5278	0.361726	1.28913e-06	101499
ukb-a-205	finn-b-Q17_OTHER_CONGEN_MALFO_MALE_GENITAL_ORGANS	Other congenital malformations of male genital organs || id:finn-b-Q17_OTHER_CONGEN_MALFO_MALE_GENITAL_ORGANS	Illnesses of father: Lung cancer || id:ukb-a-205	Inverse variance weighted	4	-8.67896	16.7026	0.603329	-41.416	24.058	0.000170128	1.03104e-18	2.8072e+10
ukb-b-20211	finn-b-Q17_CONGEN_MUSCULOS_DEFORMITI_HEAD_FACE_SPINE_CHEST	Congenital musculoskeletal deformities of head, face, spine and chest || id:finn-b-Q17_CONGEN_MUSCULOS_DEFORMITI_HEAD_FACE_SPINE_CHEST	Illnesses of father: Diabetes || id:ukb-b-20211	Simple mode	26	-3.07179	11.9159	0.79868	-26.4269	20.2834	0.0463384	3.33367e-12	6.44108e+08
ukb-b-20211	finn-b-Q17_CONGEN_MUSCULOS_DEFORMITI_HEAD_FACE_SPINE_CHEST	Congenital musculoskeletal deformities of head, face, spine and chest || id:finn-b-Q17_CONGEN_MUSCULOS_DEFORMITI_HEAD_FACE_SPINE_CHEST	Illnesses of father: Diabetes || id:ukb-b-20211	Weighted mode	26	-1.37025	8.28184	0.869918	-17.6027	14.8621	0.254042	2.26603e-08	2.84805e+06
ukb-b-20211	finn-b-Q17_CONGEN_OBSTRUCTIVE_DEFECTS_RENAL_PELVIS_CONGEN_MALFO_URETER	Congenital obstructive defects of renal pelvis and congenital malformations of ureter || id:finn-b-Q17_CONGEN_OBSTRUCTIVE_DEFECTS_RENAL_PELVIS_CONGEN_MALFO_URETER	Illnesses of father: Diabetes || id:ukb-b-20211	MR Egger	26	10.0246	9.33541	0.29358	-8.27281	28.322	22574.6	0.000255366	1.99562e+12
ukb-b-20211	finn-b-Q17_CONGEN_OBSTRUCTIVE_DEFECTS_RENAL_PELVIS_CONGEN_MALFO_URETER	Congenital obstructive defects of renal pelvis and congenital malformations of ureter || id:finn-b-Q17_CONGEN_OBSTRUCTIVE_DEFECTS_RENAL_PELVIS_CONGEN_MALFO_URETER	Illnesses of father: Diabetes || id:ukb-b-20211	Weighted median	26	3.66236	5.25459	0.485814	-6.63664	13.9614	38.953	0.00131142	1.15702e+06
ukb-b-7773	finn-b-Q17_OTHER_CONGEN_MALFO_SKIN	Other congenital malformations of skin || id:finn-b-Q17_OTHER_CONGEN_MALFO_SKIN	Illnesses of father: Prostate cancer || id:ukb-b-7773	Inverse variance weighted	11	-2.29278	4.45341	0.606667	-11.0215	6.43591	0.100985	1.6347e-05	623.847
ukb-b-20211	finn-b-Q17_CONGEN_OBSTRUCTIVE_DEFECTS_RENAL_PELVIS_CONGEN_MALFO_URETER	Congenital obstructive defects of renal pelvis and congenital malformations of ureter || id:finn-b-Q17_CONGEN_OBSTRUCTIVE_DEFECTS_RENAL_PELVIS_CONGEN_MALFO_URETER	Illnesses of father: Diabetes || id:ukb-b-20211	Simple mode	26	1.20318	8.908	0.89364	-16.2565	18.6629	3.33068	8.70746e-08	1.27401e+08
ukb-b-20211	finn-b-Q17_CONGEN_OBSTRUCTIVE_DEFECTS_RENAL_PELVIS_CONGEN_MALFO_URETER	Congenital obstructive defects of renal pelvis and congenital malformations of ureter || id:finn-b-Q17_CONGEN_OBSTRUCTIVE_DEFECTS_RENAL_PELVIS_CONGEN_MALFO_URETER	Illnesses of father: Diabetes || id:ukb-b-20211	Weighted mode	26	2.22367	6.1649	0.721355	-9.85952	14.3069	9.24119	5.22472e-05	1.63453e+06
ukb-b-20211	finn-b-Q17_OTHER_CONGEN_MALFO	Other congenital malformations || id:finn-b-Q17_OTHER_CONGEN_MALFO	Illnesses of father: Diabetes || id:ukb-b-20211	MR Egger	26	-2.22823	3.814	0.564521	-9.70366	5.2472	0.107719	6.10593e-05	190.034
ukb-b-20211	finn-b-Q17_OTHER_CONGEN_MALFO	Other congenital malformations || id:finn-b-Q17_OTHER_CONGEN_MALFO	Illnesses of father: Diabetes || id:ukb-b-20211	Weighted median	26	1.70754	2.29276	0.456422	-2.78627	6.20134	5.51535	0.0616507	493.41
ukb-b-12018	finn-b-Q17_CONGEN_MALFO_CARDIAC_SEPTA	Congenital malformations of cardiac septa || id:finn-b-Q17_CONGEN_MALFO_CARDIAC_SEPTA	Illnesses of mother: Chronic bronchitis/emphysema || id:ukb-b-12018	Inverse variance weighted	4	-4.11166	7.99166	0.606907	-19.7753	11.552	0.0163806	2.58042e-09	103985
ukb-b-20211	finn-b-Q17_OTHER_CONGEN_MALFO	Other congenital malformations || id:finn-b-Q17_OTHER_CONGEN_MALFO	Illnesses of father: Diabetes || id:ukb-b-20211	Simple mode	26	1.93222	3.82414	0.617796	-5.5631	9.42754	6.90482	0.00383685	12425.9
ukb-b-20211	finn-b-Q17_OTHER_CONGEN_MALFO	Other congenital malformations || id:finn-b-Q17_OTHER_CONGEN_MALFO	Illnesses of father: Diabetes || id:ukb-b-20211	Weighted mode	26	1.66975	2.69317	0.540872	-3.60886	6.94835	5.31083	0.0270828	1041.43
ukb-b-20211	finn-b-Q17_OTHER_CONGEN_MALFO_CIRCULATO_SYSTEM	Other congenital malformations of circulatory system || id:finn-b-Q17_OTHER_CONGEN_MALFO_CIRCULATO_SYSTEM	Illnesses of father: Diabetes || id:ukb-b-20211	MR Egger	26	-12.0006	8.39212	0.165612	-28.4492	4.44796	6.14054e-06	4.41254e-13	85.4527
ukb-b-20211	finn-b-Q17_OTHER_CONGEN_MALFO_CIRCULATO_SYSTEM	Other congenital malformations of circulatory system || id:finn-b-Q17_OTHER_CONGEN_MALFO_CIRCULATO_SYSTEM	Illnesses of father: Diabetes || id:ukb-b-20211	Weighted median	26	-8.44571	4.56632	0.0643759	-17.3957	0.504269	0.000214819	2.78706e-08	1.65577
ukb-b-323	finn-b-Q17_CONGEN_MALFO_GREAT_ARTERIES	Congenital malformations of great arteries || id:finn-b-Q17_CONGEN_MALFO_GREAT_ARTERIES	Illnesses of father: Alzheimer's disease/dementia || id:ukb-b-323	Inverse variance weighted	4	-2.7808	5.44455	0.609526	-13.4521	7.89051	0.0619886	1.4382e-06	2671.8
ukb-b-20211	finn-b-Q17_OTHER_CONGEN_MALFO_CIRCULATO_SYSTEM	Other congenital malformations of circulatory system || id:finn-b-Q17_OTHER_CONGEN_MALFO_CIRCULATO_SYSTEM	Illnesses of father: Diabetes || id:ukb-b-20211	Simple mode	26	1.82125	10.5379	0.864178	-18.833	22.4755	6.17958	6.62095e-09	5.76762e+09
ukb-b-20211	finn-b-Q17_OTHER_CONGEN_MALFO_CIRCULATO_SYSTEM	Other congenital malformations of circulatory system || id:finn-b-Q17_OTHER_CONGEN_MALFO_CIRCULATO_SYSTEM	Illnesses of father: Diabetes || id:ukb-b-20211	Weighted mode	26	-14.8069	6.42424	0.0297592	-27.3984	-2.21538	3.71067e-07	1.26192e-12	0.109112
ukb-b-20211	finn-b-Q17_OTHER_CONGEN_MALFO_DIGES_SYSTEM1	Other congenital malformations of the digestive system || id:finn-b-Q17_OTHER_CONGEN_MALFO_DIGES_SYSTEM1	Illnesses of father: Diabetes || id:ukb-b-20211	MR Egger	26	3.45367	5.82319	0.55867	-7.95979	14.8671	31.6161	0.000349228	2.86226e+06
ukb-b-20211	finn-b-Q17_OTHER_CONGEN_MALFO_DIGES_SYSTEM1	Other congenital malformations of the digestive system || id:finn-b-Q17_OTHER_CONGEN_MALFO_DIGES_SYSTEM1	Illnesses of father: Diabetes || id:ukb-b-20211	Weighted median	26	-2.29191	3.59207	0.523443	-9.33237	4.74855	0.101073	8.85118e-05	115.417
ukb-b-7773	finn-b-Q17_OTHER_CONGEN_MALFO_FACE_NECK	Other congenital malformations of face and neck || id:finn-b-Q17_OTHER_CONGEN_MALFO_FACE_NECK	Illnesses of father: Prostate cancer || id:ukb-b-7773	Inverse variance weighted	11	-2.41778	4.73763	0.609816	-11.7035	6.86797	0.089119	8.26452e-06	960.998
ukb-b-20211	finn-b-Q17_OTHER_CONGEN_MALFO_DIGES_SYSTEM1	Other congenital malformations of the digestive system || id:finn-b-Q17_OTHER_CONGEN_MALFO_DIGES_SYSTEM1	Illnesses of father: Diabetes || id:ukb-b-20211	Simple mode	26	-4.67027	6.41287	0.473218	-17.2395	7.89896	0.00936973	3.25823e-08	2694.47
ukb-b-20211	finn-b-Q17_OTHER_CONGEN_MALFO_DIGES_SYSTEM1	Other congenital malformations of the digestive system || id:finn-b-Q17_OTHER_CONGEN_MALFO_DIGES_SYSTEM1	Illnesses of father: Diabetes || id:ukb-b-20211	Weighted mode	26	-2.11114	4.37039	0.63326	-10.6771	6.45482	0.1211	2.30671e-05	635.759
ukb-b-20211	finn-b-Q17_OTHER_CONGEN_MALFO_EAR	Other congenital malformations of ear || id:finn-b-Q17_OTHER_CONGEN_MALFO_EAR	Illnesses of father: Diabetes || id:ukb-b-20211	MR Egger	26	-10.1102	11.2369	0.377204	-32.1346	11.9142	4.06629e-05	1.10692e-14	149376
ukb-b-20211	finn-b-Q17_OTHER_CONGEN_MALFO_EAR	Other congenital malformations of ear || id:finn-b-Q17_OTHER_CONGEN_MALFO_EAR	Illnesses of father: Diabetes || id:ukb-b-20211	Weighted median	26	1.98553	6.31278	0.753122	-10.3875	14.3586	7.28291	3.08146e-05	1.72129e+06
ukb-b-9127	finn-b-Q17_CONGEN_MALFO_EYELID_LACRIMAL_APPARA_ORBIT	Congenital malformations of eyelid, lacrimal apparatus and orbit || id:finn-b-Q17_CONGEN_MALFO_EYELID_LACRIMAL_APPARA_ORBIT	Illnesses of father: Chronic bronchitis/emphysema || id:ukb-b-9127	Inverse variance weighted	4	-9.13686	17.9297	0.610335	-44.279	26.0053	0.000107625	5.88675e-20	1.96765e+11
ukb-b-20211	finn-b-Q17_OTHER_CONGEN_MALFO_EAR	Other congenital malformations of ear || id:finn-b-Q17_OTHER_CONGEN_MALFO_EAR	Illnesses of father: Diabetes || id:ukb-b-20211	Simple mode	26	18.7377	14.5093	0.208371	-9.70064	47.176	1.373e+08	6.1244e-05	3.07806e+20
ukb-b-20211	finn-b-Q17_OTHER_CONGEN_MALFO_EAR	Other congenital malformations of ear || id:finn-b-Q17_OTHER_CONGEN_MALFO_EAR	Illnesses of father: Diabetes || id:ukb-b-20211	Weighted mode	26	-10.9776	9.8771	0.276964	-30.3367	8.38154	1.70805e-05	6.68263e-14	4365.71
ukb-b-20211	finn-b-Q17_OTHER_CONGEN_MALFO_FACE_NECK	Other congenital malformations of face and neck || id:finn-b-Q17_OTHER_CONGEN_MALFO_FACE_NECK	Illnesses of father: Diabetes || id:ukb-b-20211	MR Egger	26	-0.247635	6.64736	0.970591	-13.2765	12.7812	0.780645	1.71437e-06	355469
ukb-b-20211	finn-b-Q17_OTHER_CONGEN_MALFO_FACE_NECK	Other congenital malformations of face and neck || id:finn-b-Q17_OTHER_CONGEN_MALFO_FACE_NECK	Illnesses of father: Diabetes || id:ukb-b-20211	Weighted median	26	0.21595	4.17534	0.958752	-7.96771	8.39961	1.24104	0.000346471	4445.34
ebi-a-GCST005923	finn-b-Q17_CONGEN_DEFORMITI_FEET	Congenital deformities of feet || id:finn-b-Q17_CONGEN_DEFORMITI_FEET	Maternal history of Alzheimer's disease || id:ebi-a-GCST005923	Inverse variance weighted	4	-0.118196	0.232285	0.610865	-0.573474	0.337083	0.888522	0.563564	1.40086
ukb-b-20211	finn-b-Q17_OTHER_CONGEN_MALFO_FACE_NECK	Other congenital malformations of face and neck || id:finn-b-Q17_OTHER_CONGEN_MALFO_FACE_NECK	Illnesses of father: Diabetes || id:ukb-b-20211	Simple mode	26	-0.834659	6.82182	0.903599	-14.2054	12.5361	0.434023	6.7711e-07	278205
ukb-b-20211	finn-b-Q17_OTHER_CONGEN_MALFO_FACE_NECK	Other congenital malformations of face and neck || id:finn-b-Q17_OTHER_CONGEN_MALFO_FACE_NECK	Illnesses of father: Diabetes || id:ukb-b-20211	Weighted mode	26	-0.42563	4.91699	0.931708	-10.0629	9.21166	0.653358	4.26312e-05	10013.2
ukb-b-20211	finn-b-Q17_OTHER_CONGEN_MALFO_FEMALE_GENITALIA	Other congenital malformations of female genitalia || id:finn-b-Q17_OTHER_CONGEN_MALFO_FEMALE_GENITALIA	Illnesses of father: Diabetes || id:ukb-b-20211	MR Egger	26	3.41296	12.1027	0.780361	-20.3083	27.1343	30.3551	1.51428e-09	6.08495e+11
ukb-b-20211	finn-b-Q17_OTHER_CONGEN_MALFO_FEMALE_GENITALIA	Other congenital malformations of female genitalia || id:finn-b-Q17_OTHER_CONGEN_MALFO_FEMALE_GENITALIA	Illnesses of father: Diabetes || id:ukb-b-20211	Weighted median	26	8.70336	7.9796	0.275404	-6.93665	24.3434	6023.12	0.000971515	3.73417e+10
ukb-a-216	finn-b-Q17_OTHER_CONGEN_MALFO_TONGUE_MOUTH_PHARYNX	Other congenital malformations of tongue, mouth and pharynx || id:finn-b-Q17_OTHER_CONGEN_MALFO_TONGUE_MOUTH_PHARYNX	Illnesses of mother: Diabetes || id:ukb-a-216	Inverse variance weighted	13	2.69063	5.30328	0.611908	-7.70379	13.0851	14.7409	0.000451113	481687
ukb-b-20211	finn-b-Q17_OTHER_CONGEN_MALFO_FEMALE_GENITALIA	Other congenital malformations of female genitalia || id:finn-b-Q17_OTHER_CONGEN_MALFO_FEMALE_GENITALIA	Illnesses of father: Diabetes || id:ukb-b-20211	Simple mode	26	-8.2913	13.6172	0.548093	-34.981	18.3983	0.000250687	6.42636e-16	9.77911e+07
ukb-b-20211	finn-b-Q17_OTHER_CONGEN_MALFO_FEMALE_GENITALIA	Other congenital malformations of female genitalia || id:finn-b-Q17_OTHER_CONGEN_MALFO_FEMALE_GENITALIA	Illnesses of father: Diabetes || id:ukb-b-20211	Weighted mode	26	4.18771	10.0327	0.679943	-15.4763	23.8517	65.8718	1.89991e-07	2.28384e+10
ukb-b-20211	finn-b-Q17_OTHER_CONGEN_MALFO_HEART	Other congenital malformations of heart || id:finn-b-Q17_OTHER_CONGEN_MALFO_HEART	Illnesses of father: Diabetes || id:ukb-b-20211	MR Egger	26	1.80764	14.64	0.902761	-26.8867	30.502	6.09602	2.10502e-12	1.76538e+13
ukb-b-20211	finn-b-Q17_OTHER_CONGEN_MALFO_HEART	Other congenital malformations of heart || id:finn-b-Q17_OTHER_CONGEN_MALFO_HEART	Illnesses of father: Diabetes || id:ukb-b-20211	Weighted median	26	-0.0119524	8.96437	0.998936	-17.5821	17.5582	0.988119	2.31303e-08	4.22122e+07
ukb-a-213	finn-b-Q17_CONGEN_MALFO_BREAST	Congenital malformations of breast || id:finn-b-Q17_CONGEN_MALFO_BREAST	Illnesses of mother: Breast cancer || id:ukb-a-213	Inverse variance weighted	11	-3.04858	6.01834	0.612472	-14.8445	8.74737	0.0474263	3.57357e-07	6294.14
ukb-b-20211	finn-b-Q17_OTHER_CONGEN_MALFO_HEART	Other congenital malformations of heart || id:finn-b-Q17_OTHER_CONGEN_MALFO_HEART	Illnesses of father: Diabetes || id:ukb-b-20211	Simple mode	26	7.28887	14.0722	0.609039	-20.2927	34.8704	1463.92	1.53816e-09	1393264186148190
ukb-b-20211	finn-b-Q17_OTHER_CONGEN_MALFO_HEART	Other congenital malformations of heart || id:finn-b-Q17_OTHER_CONGEN_MALFO_HEART	Illnesses of father: Diabetes || id:ukb-b-20211	Weighted mode	26	2.95921	10.6377	0.783161	-17.8907	23.8091	19.2828	1.69893e-08	2.18858e+10
ukb-b-20211	finn-b-Q17_OTHER_CONGEN_MALFO_INTESTINE	Other congenital malformations of intestine || id:finn-b-Q17_OTHER_CONGEN_MALFO_INTESTINE	Illnesses of father: Diabetes || id:ukb-b-20211	MR Egger	26	7.50045	13.2822	0.577518	-18.5326	33.5335	1808.86	8.94086e-09	365959480695737
ukb-b-20211	finn-b-Q17_OTHER_CONGEN_MALFO_INTESTINE	Other congenital malformations of intestine || id:finn-b-Q17_OTHER_CONGEN_MALFO_INTESTINE	Illnesses of father: Diabetes || id:ukb-b-20211	Weighted median	26	5.21419	8.04134	0.516711	-10.5468	20.9752	183.863	2.62767e-05	1.28653e+09
ukb-a-205	finn-b-Q17_CONGEN_MALFO_GREAT_ARTERIES	Congenital malformations of great arteries || id:finn-b-Q17_CONGEN_MALFO_GREAT_ARTERIES	Illnesses of father: Lung cancer || id:ukb-a-205	Inverse variance weighted	4	6.00088	11.8559	0.612749	-17.2366	29.2384	403.783	3.26765e-08	4.98953e+12
ukb-b-20211	finn-b-Q17_OTHER_CONGEN_MALFO_INTESTINE	Other congenital malformations of intestine || id:finn-b-Q17_OTHER_CONGEN_MALFO_INTESTINE	Illnesses of father: Diabetes || id:ukb-b-20211	Simple mode	26	6.91862	12.8376	0.594701	-18.2432	32.0804	1010.92	1.19424e-08	8.55737e+13
ukb-b-20211	finn-b-Q17_OTHER_CONGEN_MALFO_INTESTINE	Other congenital malformations of intestine || id:finn-b-Q17_OTHER_CONGEN_MALFO_INTESTINE	Illnesses of father: Diabetes || id:ukb-b-20211	Weighted mode	26	6.23619	10.3305	0.551505	-14.0117	26.4841	510.907	8.21877e-07	3.17597e+11
ukb-b-20211	finn-b-Q17_OTHER_CONGEN_MALFO_LIMBS	Other congenital malformations of limb(s) || id:finn-b-Q17_OTHER_CONGEN_MALFO_LIMBS	Illnesses of father: Diabetes || id:ukb-b-20211	MR Egger	26	-5.96959	14.2482	0.678964	-33.8961	21.9569	0.0025553	1.90153e-15	3.43383e+09
ukb-b-20211	finn-b-Q17_OTHER_CONGEN_MALFO_LIMBS	Other congenital malformations of limb(s) || id:finn-b-Q17_OTHER_CONGEN_MALFO_LIMBS	Illnesses of father: Diabetes || id:ukb-b-20211	Weighted median	26	-4.24494	9.12597	0.641825	-22.1318	13.642	0.0143367	2.44492e-10	840680
ukb-a-205	finn-b-Q17_CONGEN_MALFO_GENITAL_ORGANS	Congenital malformations of genital organs || id:finn-b-Q17_CONGEN_MALFO_GENITAL_ORGANS	Illnesses of father: Lung cancer || id:ukb-a-205	Inverse variance weighted	4	-2.24914	4.4599	0.614049	-10.9905	6.49227	0.10549	1.68603e-05	660.019
ukb-b-20211	finn-b-Q17_OTHER_CONGEN_MALFO_LIMBS	Other congenital malformations of limb(s) || id:finn-b-Q17_OTHER_CONGEN_MALFO_LIMBS	Illnesses of father: Diabetes || id:ukb-b-20211	Simple mode	26	-17.3253	14.9003	0.25591	-46.5298	11.8792	2.99027e-08	6.19933e-21	144237
ukb-b-20211	finn-b-Q17_OTHER_CONGEN_MALFO_LIMBS	Other congenital malformations of limb(s) || id:finn-b-Q17_OTHER_CONGEN_MALFO_LIMBS	Illnesses of father: Diabetes || id:ukb-b-20211	Weighted mode	26	-6.09681	10.3513	0.561155	-26.3854	14.1918	0.00225003	3.47493e-12	1.4569e+06
ukb-b-20211	finn-b-Q17_OTHER_CONGEN_MALFO_MALE_GENITAL_ORGANS	Other congenital malformations of male genital organs || id:finn-b-Q17_OTHER_CONGEN_MALFO_MALE_GENITAL_ORGANS	Illnesses of father: Diabetes || id:ukb-b-20211	MR Egger	26	25.5016	14.7933	0.097592	-3.49317	54.4964	1.18909e+11	0.0304043	4.65041e+23
ukb-b-20211	finn-b-Q17_OTHER_CONGEN_MALFO_MALE_GENITAL_ORGANS	Other congenital malformations of male genital organs || id:finn-b-Q17_OTHER_CONGEN_MALFO_MALE_GENITAL_ORGANS	Illnesses of father: Diabetes || id:ukb-b-20211	Weighted median	26	21.845	9.55706	0.0222691	3.11317	40.5768	3.0702e+09	22.4923	4.19084e+17
ukb-b-18167	finn-b-Q17_CONGEN_MALFO_URINARY_SYSTEM	Congenital malformations of the urinary system || id:finn-b-Q17_CONGEN_MALFO_URINARY_SYSTEM	Illnesses of mother: High blood pressure || id:ukb-b-18167	Inverse variance weighted	29	0.903379	1.7928	0.614336	-2.61051	4.41727	2.46793	0.0734973	82.8694
ukb-b-20211	finn-b-Q17_OTHER_CONGEN_MALFO_MALE_GENITAL_ORGANS	Other congenital malformations of male genital organs || id:finn-b-Q17_OTHER_CONGEN_MALFO_MALE_GENITAL_ORGANS	Illnesses of father: Diabetes || id:ukb-b-20211	Simple mode	26	24.5059	15.9424	0.136817	-6.74115	55.7529	4.39304e+10	0.00118129	1.6337e+24
ukb-b-20211	finn-b-Q17_OTHER_CONGEN_MALFO_MALE_GENITAL_ORGANS	Other congenital malformations of male genital organs || id:finn-b-Q17_OTHER_CONGEN_MALFO_MALE_GENITAL_ORGANS	Illnesses of father: Diabetes || id:ukb-b-20211	Weighted mode	26	21.7019	11.9663	0.081765	-1.75209	45.1559	2.66089e+09	0.173411	4.083e+19
ukb-b-20211	finn-b-Q17_OTHER_CONGEN_MALFO_NERVOUS_SYSTEM	Other congenital malformations of nervous system || id:finn-b-Q17_OTHER_CONGEN_MALFO_NERVOUS_SYSTEM	Illnesses of father: Diabetes || id:ukb-b-20211	MR Egger	26	13.6509	12.9589	0.302648	-11.7485	39.0502	848194	7.90117e-06	9.1054e+16
ukb-b-20211	finn-b-Q17_OTHER_CONGEN_MALFO_NERVOUS_SYSTEM	Other congenital malformations of nervous system || id:finn-b-Q17_OTHER_CONGEN_MALFO_NERVOUS_SYSTEM	Illnesses of father: Diabetes || id:ukb-b-20211	Weighted median	26	-4.36181	8.17538	0.593667	-20.3856	11.6619	0.0127553	1.40174e-09	116069
ukb-a-213	finn-b-Q17_OTHER_CONGEN_MALFO_INTESTINE	Other congenital malformations of intestine || id:finn-b-Q17_OTHER_CONGEN_MALFO_INTESTINE	Illnesses of mother: Breast cancer || id:ukb-a-213	Inverse variance weighted	11	-4.09086	8.15616	0.615972	-20.0769	11.8952	0.0167249	1.90855e-09	146563
ukb-b-20211	finn-b-Q17_OTHER_CONGEN_MALFO_NERVOUS_SYSTEM	Other congenital malformations of nervous system || id:finn-b-Q17_OTHER_CONGEN_MALFO_NERVOUS_SYSTEM	Illnesses of father: Diabetes || id:ukb-b-20211	Simple mode	26	-9.5968	13.7745	0.492413	-36.5948	17.4012	6.79457e-05	1.27964e-16	3.60776e+07
ukb-b-20211	finn-b-Q17_OTHER_CONGEN_MALFO_NERVOUS_SYSTEM	Other congenital malformations of nervous system || id:finn-b-Q17_OTHER_CONGEN_MALFO_NERVOUS_SYSTEM	Illnesses of father: Diabetes || id:ukb-b-20211	Weighted mode	26	-5.36356	10.5091	0.614269	-25.9615	15.2344	0.00468419	5.30967e-12	4.13238e+06
ukb-b-20211	finn-b-Q17_OTHER_CONGEN_MALFO_NOT_ELSEW_CLASSIFIED	Other congenital malformations, not elsewhere classified || id:finn-b-Q17_OTHER_CONGEN_MALFO_NOT_ELSEW_CLASSIFIED	Illnesses of father: Diabetes || id:ukb-b-20211	MR Egger	26	-10.1282	15.4056	0.517159	-40.3231	20.0668	3.99391e-05	3.07527e-18	5.18696e+08
ukb-b-20211	finn-b-Q17_OTHER_CONGEN_MALFO_NOT_ELSEW_CLASSIFIED	Other congenital malformations, not elsewhere classified || id:finn-b-Q17_OTHER_CONGEN_MALFO_NOT_ELSEW_CLASSIFIED	Illnesses of father: Diabetes || id:ukb-b-20211	Weighted median	26	-12.3157	8.61691	0.152934	-29.2048	4.57346	4.4809e-06	2.07254e-13	96.8788
ukb-b-323	finn-b-E4_CONGEIOD	Congenital iodine-deficiency syndrome/hypothyroidism || id:finn-b-E4_CONGEIOD	Illnesses of father: Alzheimer's disease/dementia || id:ukb-b-323	Inverse variance weighted	4	1.92029	3.83557	0.616615	-5.59742	9.438	6.82295	0.00370742	12556.6
ukb-b-20211	finn-b-Q17_OTHER_CONGEN_MALFO_NOT_ELSEW_CLASSIFIED	Other congenital malformations, not elsewhere classified || id:finn-b-Q17_OTHER_CONGEN_MALFO_NOT_ELSEW_CLASSIFIED	Illnesses of father: Diabetes || id:ukb-b-20211	Simple mode	26	-15.3739	16.5172	0.360868	-47.7475	16.9998	2.10481e-07	1.8345e-21	2.41494e+07
ukb-b-20211	finn-b-Q17_OTHER_CONGEN_MALFO_NOT_ELSEW_CLASSIFIED	Other congenital malformations, not elsewhere classified || id:finn-b-Q17_OTHER_CONGEN_MALFO_NOT_ELSEW_CLASSIFIED	Illnesses of father: Diabetes || id:ukb-b-20211	Weighted mode	26	-12.8695	11.6315	0.279073	-35.6673	9.92831	2.57538e-06	3.23498e-16	20502.7
ukb-b-20211	finn-b-Q17_OTHER_CONGEN_MALFO_PERIP_VASCULAR_SYSTEM	Other congenital malformations of peripheral vascular system || id:finn-b-Q17_OTHER_CONGEN_MALFO_PERIP_VASCULAR_SYSTEM	Illnesses of father: Diabetes || id:ukb-b-20211	MR Egger	26	-4.59207	10.7675	0.673564	-25.6965	16.5123	0.0101319	6.92099e-12	1.48325e+07
ukb-b-20211	finn-b-Q17_OTHER_CONGEN_MALFO_PERIP_VASCULAR_SYSTEM	Other congenital malformations of peripheral vascular system || id:finn-b-Q17_OTHER_CONGEN_MALFO_PERIP_VASCULAR_SYSTEM	Illnesses of father: Diabetes || id:ukb-b-20211	Weighted median	26	2.11624	7.08644	0.765221	-11.7732	16.0057	8.29986	7.70854e-06	8.93655e+06
ukb-b-20211	finn-b-Q17_CONGEN_MALFO_RESPI_SYSTEM	Congenital malformations of the respiratory system || id:finn-b-Q17_CONGEN_MALFO_RESPI_SYSTEM	Illnesses of father: Diabetes || id:ukb-b-20211	Inverse variance weighted	26	1.95163	3.96418	0.622496	-5.81816	9.72141	7.04012	0.00297306	16670.8
ukb-b-20211	finn-b-Q17_OTHER_CONGEN_MALFO_PERIP_VASCULAR_SYSTEM	Other congenital malformations of peripheral vascular system || id:finn-b-Q17_OTHER_CONGEN_MALFO_PERIP_VASCULAR_SYSTEM	Illnesses of father: Diabetes || id:ukb-b-20211	Simple mode	26	5.58579	11.2995	0.625383	-16.5613	27.7329	266.611	6.41991e-08	1.1072e+12
ukb-b-20211	finn-b-Q17_OTHER_CONGEN_MALFO_PERIP_VASCULAR_SYSTEM	Other congenital malformations of peripheral vascular system || id:finn-b-Q17_OTHER_CONGEN_MALFO_PERIP_VASCULAR_SYSTEM	Illnesses of father: Diabetes || id:ukb-b-20211	Weighted mode	26	3.19663	8.3637	0.70554	-13.1962	19.5895	24.4501	1.85763e-06	3.21811e+08
ukb-b-20211	finn-b-Q17_OTHER_CONGEN_MALFO_SKIN	Other congenital malformations of skin || id:finn-b-Q17_OTHER_CONGEN_MALFO_SKIN	Illnesses of father: Diabetes || id:ukb-b-20211	MR Egger	26	-2.68858	6.12748	0.66475	-14.6984	9.32129	0.0679774	4.13566e-07	11173.4
ukb-b-20211	finn-b-Q17_OTHER_CONGEN_MALFO_SKIN	Other congenital malformations of skin || id:finn-b-Q17_OTHER_CONGEN_MALFO_SKIN	Illnesses of father: Diabetes || id:ukb-b-20211	Weighted median	26	0.570896	3.52339	0.871282	-6.33496	7.47675	1.76985	0.00177323	1766.49
ukb-b-323	finn-b-Q17_OTHER_CONGEN_MALFO_NOT_ELSEW_CLASSIFIED	Other congenital malformations, not elsewhere classified || id:finn-b-Q17_OTHER_CONGEN_MALFO_NOT_ELSEW_CLASSIFIED	Illnesses of father: Alzheimer's disease/dementia || id:ukb-b-323	Inverse variance weighted	4	3.59569	7.3568	0.625013	-10.8236	18.015	36.4409	1.99231e-05	6.66533e+07
ukb-b-20211	finn-b-Q17_OTHER_CONGEN_MALFO_SKIN	Other congenital malformations of skin || id:finn-b-Q17_OTHER_CONGEN_MALFO_SKIN	Illnesses of father: Diabetes || id:ukb-b-20211	Simple mode	26	-0.271736	5.94205	0.963888	-11.9182	11.3747	0.762056	6.6682e-06	87089.3
ukb-b-20211	finn-b-Q17_OTHER_CONGEN_MALFO_SKIN	Other congenital malformations of skin || id:finn-b-Q17_OTHER_CONGEN_MALFO_SKIN	Illnesses of father: Diabetes || id:ukb-b-20211	Weighted mode	26	1.4416	3.86038	0.711972	-6.12474	9.00795	4.22747	0.00218805	8167.76
ukb-b-20211	finn-b-Q17_OTHER_CONGEN_MALFO_TONGUE_MOUTH_PHARYNX	Other congenital malformations of tongue, mouth and pharynx || id:finn-b-Q17_OTHER_CONGEN_MALFO_TONGUE_MOUTH_PHARYNX	Illnesses of father: Diabetes || id:ukb-b-20211	MR Egger	26	8.13163	10.2193	0.434	-11.8983	28.1615	3400.35	6.80225e-06	1.69979e+12
ukb-b-20211	finn-b-Q17_OTHER_CONGEN_MALFO_TONGUE_MOUTH_PHARYNX	Other congenital malformations of tongue, mouth and pharynx || id:finn-b-Q17_OTHER_CONGEN_MALFO_TONGUE_MOUTH_PHARYNX	Illnesses of father: Diabetes || id:ukb-b-20211	Weighted median	26	0.204439	6.10323	0.973278	-11.7579	12.1668	1.22684	7.82734e-06	192291
ukb-b-323	finn-b-Q17_CONGEN_MALFO_CIRCULATO_SYSTEM	Congenital malformations of the circulatory system || id:finn-b-Q17_CONGEN_MALFO_CIRCULATO_SYSTEM	Illnesses of father: Alzheimer's disease/dementia || id:ukb-b-323	Inverse variance weighted	4	1.16135	2.3816	0.625809	-3.50658	5.82928	3.19424	0.0299993	340.113
ukb-b-20211	finn-b-Q17_OTHER_CONGEN_MALFO_TONGUE_MOUTH_PHARYNX	Other congenital malformations of tongue, mouth and pharynx || id:finn-b-Q17_OTHER_CONGEN_MALFO_TONGUE_MOUTH_PHARYNX	Illnesses of father: Diabetes || id:ukb-b-20211	Simple mode	26	-4.82194	10.2571	0.642355	-24.9259	15.2821	0.00805117	1.49555e-11	4.33429e+06
ukb-b-20211	finn-b-Q17_OTHER_CONGEN_MALFO_TONGUE_MOUTH_PHARYNX	Other congenital malformations of tongue, mouth and pharynx || id:finn-b-Q17_OTHER_CONGEN_MALFO_TONGUE_MOUTH_PHARYNX	Illnesses of father: Diabetes || id:ukb-b-20211	Weighted mode	26	-0.979304	7.58669	0.898326	-15.8492	13.8906	0.375572	1.3085e-07	1.07798e+06
ukb-b-20211	finn-b-Q17_OTHER_SPECIFE_CONGEN_MALFO_SYNDR_AFFECTING_MULTIPLE_SYSTEMS	Other specified congenital malformation syndromes affecting multiple systems || id:finn-b-Q17_OTHER_SPECIFE_CONGEN_MALFO_SYNDR_AFFECTING_MULTIPLE_SYSTEMS	Illnesses of father: Diabetes || id:ukb-b-20211	MR Egger	26	10.7678	8.75045	0.23042	-6.38312	27.9187	47466	0.00168985	1.33327e+12
ukb-b-20211	finn-b-Q17_OTHER_SPECIFE_CONGEN_MALFO_SYNDR_AFFECTING_MULTIPLE_SYSTEMS	Other specified congenital malformation syndromes affecting multiple systems || id:finn-b-Q17_OTHER_SPECIFE_CONGEN_MALFO_SYNDR_AFFECTING_MULTIPLE_SYSTEMS	Illnesses of father: Diabetes || id:ukb-b-20211	Weighted median	26	8.70729	5.30321	0.100613	-1.687	19.1016	6046.8	0.185074	1.97564e+08
ukb-a-216	finn-b-Q17_CONGEN_MALFO_OVARIES_FALLOP_TUBES_BROAD_LIGAM	Congenital malformations of ovaries, fallopian tubes and broad ligaments || id:finn-b-Q17_CONGEN_MALFO_OVARIES_FALLOP_TUBES_BROAD_LIGAM	Illnesses of mother: Diabetes || id:ukb-a-216	Inverse variance weighted	13	-1.22791	2.52353	0.626553	-6.17402	3.71821	0.292905	0.00208284	41.1905
ukb-b-20211	finn-b-Q17_OTHER_SPECIFE_CONGEN_MALFO_SYNDR_AFFECTING_MULTIPLE_SYSTEMS	Other specified congenital malformation syndromes affecting multiple systems || id:finn-b-Q17_OTHER_SPECIFE_CONGEN_MALFO_SYNDR_AFFECTING_MULTIPLE_SYSTEMS	Illnesses of father: Diabetes || id:ukb-b-20211	Simple mode	26	5.77168	9.1047	0.531889	-12.0735	23.6169	321.075	5.70863e-06	1.80585e+10
ukb-b-20211	finn-b-Q17_OTHER_SPECIFE_CONGEN_MALFO_SYNDR_AFFECTING_MULTIPLE_SYSTEMS	Other specified congenital malformation syndromes affecting multiple systems || id:finn-b-Q17_OTHER_SPECIFE_CONGEN_MALFO_SYNDR_AFFECTING_MULTIPLE_SYSTEMS	Illnesses of father: Diabetes || id:ukb-b-20211	Weighted mode	26	9.18773	6.685	0.18152	-3.91487	22.2903	9776.43	0.0199432	4.79253e+09
ukb-b-323	finn-b-CONGEN_HEART_ARTER	Congenital malformations of heart and great arteries || id:finn-b-CONGEN_HEART_ARTER	Illnesses of father: Alzheimer's disease/dementia || id:ukb-b-323	MR Egger	4	2.30195	3.7521	0.602019	-5.05217	9.65607	9.99364	0.00639543	15616.3
ukb-b-323	finn-b-CONGEN_HEART_ARTER	Congenital malformations of heart and great arteries || id:finn-b-CONGEN_HEART_ARTER	Illnesses of father: Alzheimer's disease/dementia || id:ukb-b-323	Weighted median	4	1.07992	1.64636	0.511862	-2.14695	4.30678	2.94443	0.11684	74.2012
ukb-a-207	finn-b-Q17_OTHER_CONGEN_MALFO_TONGUE_MOUTH_PHARYNX	Other congenital malformations of tongue, mouth and pharynx || id:finn-b-Q17_OTHER_CONGEN_MALFO_TONGUE_MOUTH_PHARYNX	Illnesses of father: High blood pressure || id:ukb-a-207	Inverse variance weighted	6	-3.99462	8.21859	0.626934	-20.1031	12.1138	0.0184144	1.8593e-09	182375
ukb-b-323	finn-b-CONGEN_HEART_ARTER	Congenital malformations of heart and great arteries || id:finn-b-CONGEN_HEART_ARTER	Illnesses of father: Alzheimer's disease/dementia || id:ukb-b-323	Simple mode	4	1.22836	4.53021	0.803863	-7.65085	10.1076	3.41564	0.000475638	24528.3
ukb-b-323	finn-b-CONGEN_HEART_ARTER	Congenital malformations of heart and great arteries || id:finn-b-CONGEN_HEART_ARTER	Illnesses of father: Alzheimer's disease/dementia || id:ukb-b-323	Weighted mode	4	1.11799	1.58783	0.532102	-1.99415	4.23013	3.05871	0.13613	68.7265
ukb-b-323	finn-b-E4_CONGEIOD	Congenital iodine-deficiency syndrome/hypothyroidism || id:finn-b-E4_CONGEIOD	Illnesses of father: Alzheimer's disease/dementia || id:ukb-b-323	MR Egger	4	1.18536	5.03473	0.835781	-8.68272	11.0534	3.27188	0.00016949	63161
ukb-b-323	finn-b-E4_CONGEIOD	Congenital iodine-deficiency syndrome/hypothyroidism || id:finn-b-E4_CONGEIOD	Illnesses of father: Alzheimer's disease/dementia || id:ukb-b-323	Weighted median	4	1.98217	3.82255	0.604078	-5.51004	9.47437	7.25844	0.00404594	13021.7
ukb-b-18167	finn-b-Q17_CONGEN_MALFO_EYE_EAR_FACE_NECK	Congenital malformations of eye, ear, face and neck || id:finn-b-Q17_CONGEN_MALFO_EYE_EAR_FACE_NECK	Illnesses of mother: High blood pressure || id:ukb-b-18167	Inverse variance weighted	29	-0.629572	1.29697	0.627381	-3.17164	1.91249	0.53282	0.0419349	6.76995
ukb-b-323	finn-b-E4_CONGEIOD	Congenital iodine-deficiency syndrome/hypothyroidism || id:finn-b-E4_CONGEIOD	Illnesses of father: Alzheimer's disease/dementia || id:ukb-b-323	Simple mode	4	11.9469	9.90711	0.31429	-7.47101	31.3649	154344	0.000569356	4.18404e+13
ukb-b-323	finn-b-E4_CONGEIOD	Congenital iodine-deficiency syndrome/hypothyroidism || id:finn-b-E4_CONGEIOD	Illnesses of father: Alzheimer's disease/dementia || id:ukb-b-323	Weighted mode	4	1.72056	3.92872	0.691042	-5.97973	9.42084	5.58763	0.00252952	12342.9
ukb-b-323	finn-b-HYPOTHYROIDISM	Hypothyroidism (congenital or acquired) || id:finn-b-HYPOTHYROIDISM	Illnesses of father: Alzheimer's disease/dementia || id:ukb-b-323	MR Egger	4	1.2778	0.895633	0.289791	-0.477635	3.03325	3.58875	0.620248	20.7645
ukb-b-323	finn-b-HYPOTHYROIDISM	Hypothyroidism (congenital or acquired) || id:finn-b-HYPOTHYROIDISM	Illnesses of father: Alzheimer's disease/dementia || id:ukb-b-323	Weighted median	4	1.57379	0.667128	0.0183214	0.266223	2.88137	4.82492	1.30503	17.8386
ukb-a-207	finn-b-Q17_CONGEN_MALFO_GALLB_BILE_DUCTS_LIVER	Congenital malformations of gallbladder, bile ducts and liver || id:finn-b-Q17_CONGEN_MALFO_GALLB_BILE_DUCTS_LIVER	Illnesses of father: High blood pressure || id:ukb-a-207	Inverse variance weighted	6	-3.91825	8.11486	0.629203	-19.8234	11.9869	0.0198758	2.45931e-09	160634
ukb-b-323	finn-b-HYPOTHYROIDISM	Hypothyroidism (congenital or acquired) || id:finn-b-HYPOTHYROIDISM	Illnesses of father: Alzheimer's disease/dementia || id:ukb-b-323	Simple mode	4	3.63877	1.69269	0.120743	0.321093	6.95644	38.0449	1.37863	1049.89
ukb-b-323	finn-b-HYPOTHYROIDISM	Hypothyroidism (congenital or acquired) || id:finn-b-HYPOTHYROIDISM	Illnesses of father: Alzheimer's disease/dementia || id:ukb-b-323	Weighted mode	4	1.51411	0.652584	0.103067	0.235047	2.79318	4.54538	1.26497	16.3328
ukb-b-323	finn-b-Q17_CONGEN_DEFORMITI_FEET	Congenital deformities of feet || id:finn-b-Q17_CONGEN_DEFORMITI_FEET	Illnesses of father: Alzheimer's disease/dementia || id:ukb-b-323	MR Egger	4	1.51056	8.25931	0.871744	-14.6777	17.6988	4.52928	4.22241e-07	4.85845e+07
ukb-b-323	finn-b-Q17_CONGEN_DEFORMITI_FEET	Congenital deformities of feet || id:finn-b-Q17_CONGEN_DEFORMITI_FEET	Illnesses of father: Alzheimer's disease/dementia || id:ukb-b-323	Weighted median	4	-1.52847	3.8005	0.687555	-8.97745	5.92052	0.216868	0.000126225	372.604
ebi-a-GCST005923	finn-b-Q17_OTHER_CONGEN_MALFO_MALE_GENITAL_ORGANS	Other congenital malformations of male genital organs || id:finn-b-Q17_OTHER_CONGEN_MALFO_MALE_GENITAL_ORGANS	Maternal history of Alzheimer's disease || id:ebi-a-GCST005923	Inverse variance weighted	4	-0.175442	0.369356	0.634791	-0.899379	0.548495	0.839086	0.406822	1.73065
ukb-b-323	finn-b-Q17_CONGEN_DEFORMITI_FEET	Congenital deformities of feet || id:finn-b-Q17_CONGEN_DEFORMITI_FEET	Illnesses of father: Alzheimer's disease/dementia || id:ukb-b-323	Simple mode	4	-24.8911	16.219	0.22242	-56.6803	6.8981	1.54861e-11	2.42147e-25	990.391
ukb-b-323	finn-b-Q17_CONGEN_DEFORMITI_FEET	Congenital deformities of feet || id:finn-b-Q17_CONGEN_DEFORMITI_FEET	Illnesses of father: Alzheimer's disease/dementia || id:ukb-b-323	Weighted mode	4	-1.21823	4.16626	0.789034	-9.38411	6.94764	0.295752	8.40487e-05	1040.7
ukb-b-323	finn-b-Q17_CONGEN_DEFORMITI_HIP	Congenital deformities of hip || id:finn-b-Q17_CONGEN_DEFORMITI_HIP	Illnesses of father: Alzheimer's disease/dementia || id:ukb-b-323	MR Egger	4	-8.16674	10.8541	0.530306	-29.4409	13.1074	0.000283942	1.63681e-13	492561
ukb-b-323	finn-b-Q17_CONGEN_DEFORMITI_HIP	Congenital deformities of hip || id:finn-b-Q17_CONGEN_DEFORMITI_HIP	Illnesses of father: Alzheimer's disease/dementia || id:ukb-b-323	Weighted median	4	-8.85617	4.92902	0.0723769	-18.5171	0.804712	0.0001425	9.08128e-09	2.23605
ukb-b-12477	finn-b-Q17_CONGEN_DEFORMITI_FEET	Congenital deformities of feet || id:finn-b-Q17_CONGEN_DEFORMITI_FEET	Illnesses of mother: Heart disease || id:ukb-b-12477	Inverse variance weighted	8	2.33009	4.91445	0.635407	-7.30223	11.9624	10.2789	0.000674031	156751
ukb-b-323	finn-b-Q17_CONGEN_DEFORMITI_HIP	Congenital deformities of hip || id:finn-b-Q17_CONGEN_DEFORMITI_HIP	Illnesses of father: Alzheimer's disease/dementia || id:ukb-b-323	Simple mode	4	2.72442	15.1799	0.869001	-27.0281	32.4769	15.2476	1.82745e-12	127220614980098
ukb-b-323	finn-b-Q17_CONGEN_DEFORMITI_HIP	Congenital deformities of hip || id:finn-b-Q17_CONGEN_DEFORMITI_HIP	Illnesses of father: Alzheimer's disease/dementia || id:ukb-b-323	Weighted mode	4	-8.96795	5.14043	0.179402	-19.0432	1.10728	0.000127429	5.36595e-09	3.02613
ukb-b-323	finn-b-Q17_CONGEN_MALFO_ANTER_SEGMENT_EYE	Congenital malformations of anterior segment of eye || id:finn-b-Q17_CONGEN_MALFO_ANTER_SEGMENT_EYE	Illnesses of father: Alzheimer's disease/dementia || id:ukb-b-323	MR Egger	4	7.00385	8.77682	0.50857	-10.1987	24.2064	1100.86	3.72182e-05	3.25621e+10
ukb-b-323	finn-b-Q17_CONGEN_MALFO_ANTER_SEGMENT_EYE	Congenital malformations of anterior segment of eye || id:finn-b-Q17_CONGEN_MALFO_ANTER_SEGMENT_EYE	Illnesses of father: Alzheimer's disease/dementia || id:ukb-b-323	Weighted median	4	11.1297	6.78439	0.100903	-2.16768	24.4271	68166.8	0.114442	4.06031e+10
ukb-b-323	finn-b-Q17_OTHER_CONGEN_MALFO_MALE_GENITAL_ORGANS	Other congenital malformations of male genital organs || id:finn-b-Q17_OTHER_CONGEN_MALFO_MALE_GENITAL_ORGANS	Illnesses of father: Alzheimer's disease/dementia || id:ukb-b-323	Inverse variance weighted	4	-4.36591	9.21244	0.635561	-22.4223	13.6905	0.012703	1.82859e-10	882465
ukb-b-323	finn-b-Q17_CONGEN_MALFO_ANTER_SEGMENT_EYE	Congenital malformations of anterior segment of eye || id:finn-b-Q17_CONGEN_MALFO_ANTER_SEGMENT_EYE	Illnesses of father: Alzheimer's disease/dementia || id:ukb-b-323	Simple mode	4	28.662	17.8705	0.207078	-6.36418	63.6882	2.80383e+12	0.00172215	4.56491e+27
ukb-b-323	finn-b-Q17_CONGEN_MALFO_ANTER_SEGMENT_EYE	Congenital malformations of anterior segment of eye || id:finn-b-Q17_CONGEN_MALFO_ANTER_SEGMENT_EYE	Illnesses of father: Alzheimer's disease/dementia || id:ukb-b-323	Weighted mode	4	10.3869	7.1512	0.242309	-3.62947	24.4032	32431.1	0.0265302	3.96445e+10
ukb-b-323	finn-b-Q17_CONGEN_MALFO_AORTIC_MITRAL_VALVES	Congenital malformations of aortic and mitral valves || id:finn-b-Q17_CONGEN_MALFO_AORTIC_MITRAL_VALVES	Illnesses of father: Alzheimer's disease/dementia || id:ukb-b-323	MR Egger	4	-0.636886	4.29162	0.895637	-9.04846	7.77469	0.528937	0.000117572	2379.59
ukb-b-323	finn-b-Q17_CONGEN_MALFO_AORTIC_MITRAL_VALVES	Congenital malformations of aortic and mitral valves || id:finn-b-Q17_CONGEN_MALFO_AORTIC_MITRAL_VALVES	Illnesses of father: Alzheimer's disease/dementia || id:ukb-b-323	Weighted median	4	-1.97347	3.37279	0.558471	-8.58413	4.63719	0.138974	0.000187052	103.254
ukb-b-9127	finn-b-Q17_CONGEN_MALFO_SPINE_BONY_THORAX	Congenital malformations of spine and bony thorax || id:finn-b-Q17_CONGEN_MALFO_SPINE_BONY_THORAX	Illnesses of father: Chronic bronchitis/emphysema || id:ukb-b-9127	Inverse variance weighted	4	8.28999	17.559	0.636839	-26.1256	42.7055	3983.8	4.50622e-12	3.52194e+18
ukb-b-323	finn-b-Q17_CONGEN_MALFO_AORTIC_MITRAL_VALVES	Congenital malformations of aortic and mitral valves || id:finn-b-Q17_CONGEN_MALFO_AORTIC_MITRAL_VALVES	Illnesses of father: Alzheimer's disease/dementia || id:ukb-b-323	Simple mode	4	-10.717	8.43455	0.293452	-27.2487	5.81468	2.21643e-05	1.46563e-12	335.185
ukb-b-323	finn-b-Q17_CONGEN_MALFO_AORTIC_MITRAL_VALVES	Congenital malformations of aortic and mitral valves || id:finn-b-Q17_CONGEN_MALFO_AORTIC_MITRAL_VALVES	Illnesses of father: Alzheimer's disease/dementia || id:ukb-b-323	Weighted mode	4	-1.63102	3.45303	0.668916	-8.39896	5.13691	0.19573	0.000225102	170.19
ukb-b-323	finn-b-Q17_CONGEN_MALFO_BREAST	Congenital malformations of breast || id:finn-b-Q17_CONGEN_MALFO_BREAST	Illnesses of father: Alzheimer's disease/dementia || id:ukb-b-323	MR Egger	4	6.30806	6.67023	0.444122	-6.76558	19.3817	548.98	0.00115277	2.61439e+08
ukb-b-323	finn-b-Q17_CONGEN_MALFO_BREAST	Congenital malformations of breast || id:finn-b-Q17_CONGEN_MALFO_BREAST	Illnesses of father: Alzheimer's disease/dementia || id:ukb-b-323	Weighted median	4	6.25527	5.21523	0.230364	-3.96659	16.4771	520.749	0.0189379	1.43194e+07
ukb-b-7773	finn-b-Q17_OTHER_CONGEN_MALFO_HEART	Other congenital malformations of heart || id:finn-b-Q17_OTHER_CONGEN_MALFO_HEART	Illnesses of father: Prostate cancer || id:ukb-b-7773	Inverse variance weighted	11	-7.91451	16.7935	0.637438	-40.8298	25.0007	0.000365403	1.85293e-18	7.20588e+10
ukb-b-323	finn-b-Q17_CONGEN_MALFO_BREAST	Congenital malformations of breast || id:finn-b-Q17_CONGEN_MALFO_BREAST	Illnesses of father: Alzheimer's disease/dementia || id:ukb-b-323	Simple mode	4	14.7857	12.1758	0.311483	-9.07886	38.6503	2.63851e+06	0.000114052	6.10401e+16
ukb-b-323	finn-b-Q17_CONGEN_MALFO_BREAST	Congenital malformations of breast || id:finn-b-Q17_CONGEN_MALFO_BREAST	Illnesses of father: Alzheimer's disease/dementia || id:ukb-b-323	Weighted mode	4	6.10372	5.14632	0.320984	-3.98307	16.1905	447.52	0.0186284	1.0751e+07
ukb-b-323	finn-b-Q17_CONGEN_MALFO_CARDIAC_CHAMB_CONNECTIO	Congenital malformations of cardiac chambers and connections || id:finn-b-Q17_CONGEN_MALFO_CARDIAC_CHAMB_CONNECTIO	Illnesses of father: Alzheimer's disease/dementia || id:ukb-b-323	MR Egger	4	16.2453	9.48134	0.228773	-2.33814	34.8287	1.13564e+07	0.0965069	1336359390840680
ukb-b-323	finn-b-Q17_CONGEN_MALFO_CARDIAC_CHAMB_CONNECTIO	Congenital malformations of cardiac chambers and connections || id:finn-b-Q17_CONGEN_MALFO_CARDIAC_CHAMB_CONNECTIO	Illnesses of father: Alzheimer's disease/dementia || id:ukb-b-323	Weighted median	4	10.3394	7.19629	0.150785	-3.76537	24.4441	30926.2	0.0231591	4.12981e+10
ukb-b-9127	finn-b-Q17_OTHER_CONGEN_MALFO_LIMBS	Other congenital malformations of limb(s) || id:finn-b-Q17_OTHER_CONGEN_MALFO_LIMBS	Illnesses of father: Chronic bronchitis/emphysema || id:ukb-b-9127	Inverse variance weighted	4	6.93834	14.7852	0.638871	-22.0406	35.9173	1031.06	2.67852e-10	3968934126230580
ukb-b-323	finn-b-Q17_CONGEN_MALFO_CARDIAC_CHAMB_CONNECTIO	Congenital malformations of cardiac chambers and connections || id:finn-b-Q17_CONGEN_MALFO_CARDIAC_CHAMB_CONNECTIO	Illnesses of father: Alzheimer's disease/dementia || id:ukb-b-323	Simple mode	4	3.06566	25.1091	0.910544	-46.1482	52.2795	21.4487	9.08014e-21	5.0665e+22
ukb-b-323	finn-b-Q17_CONGEN_MALFO_CARDIAC_CHAMB_CONNECTIO	Congenital malformations of cardiac chambers and connections || id:finn-b-Q17_CONGEN_MALFO_CARDIAC_CHAMB_CONNECTIO	Illnesses of father: Alzheimer's disease/dementia || id:ukb-b-323	Weighted mode	4	10.2232	7.89295	0.285907	-5.24701	25.6934	27533.9	0.00526321	1.44041e+11
ukb-b-323	finn-b-Q17_CONGEN_MALFO_CARDIAC_SEPTA	Congenital malformations of cardiac septa || id:finn-b-Q17_CONGEN_MALFO_CARDIAC_SEPTA	Illnesses of father: Alzheimer's disease/dementia || id:ukb-b-323	MR Egger	4	2.99235	4.00881	0.533215	-4.86491	10.8496	19.9324	0.0077125	51514.1
ukb-b-323	finn-b-Q17_CONGEN_MALFO_CARDIAC_SEPTA	Congenital malformations of cardiac septa || id:finn-b-Q17_CONGEN_MALFO_CARDIAC_SEPTA	Illnesses of father: Alzheimer's disease/dementia || id:ukb-b-323	Weighted median	4	2.04673	2.41667	0.39704	-2.68995	6.78341	7.74252	0.0678842	883.071
ukb-a-207	finn-b-E4_CONGEIOD	Congenital iodine-deficiency syndrome/hypothyroidism || id:finn-b-E4_CONGEIOD	Illnesses of father: High blood pressure || id:ukb-a-207	Inverse variance weighted	6	-2.93246	6.27452	0.640243	-15.2305	9.3656	0.053266	2.42925e-07	11679.6
ukb-b-323	finn-b-Q17_CONGEN_MALFO_CARDIAC_SEPTA	Congenital malformations of cardiac septa || id:finn-b-Q17_CONGEN_MALFO_CARDIAC_SEPTA	Illnesses of father: Alzheimer's disease/dementia || id:ukb-b-323	Simple mode	4	-8.66243	7.85892	0.350848	-24.0659	6.74107	0.000172964	3.53431e-11	846.462
ukb-b-323	finn-b-Q17_CONGEN_MALFO_CARDIAC_SEPTA	Congenital malformations of cardiac septa || id:finn-b-Q17_CONGEN_MALFO_CARDIAC_SEPTA	Illnesses of father: Alzheimer's disease/dementia || id:ukb-b-323	Weighted mode	4	2.16785	2.57728	0.462029	-2.88362	7.21931	8.73944	0.0559318	1365.55
ukb-b-323	finn-b-Q17_CONGEN_MALFO_CIRCULATO_SYSTEM	Congenital malformations of the circulatory system || id:finn-b-Q17_CONGEN_MALFO_CIRCULATO_SYSTEM	Illnesses of father: Alzheimer's disease/dementia || id:ukb-b-323	MR Egger	4	1.82215	3.76527	0.676236	-5.55777	9.20207	6.18516	0.00385737	9917.68
ukb-b-323	finn-b-Q17_CONGEN_MALFO_CIRCULATO_SYSTEM	Congenital malformations of the circulatory system || id:finn-b-Q17_CONGEN_MALFO_CIRCULATO_SYSTEM	Illnesses of father: Alzheimer's disease/dementia || id:ukb-b-323	Weighted median	4	1.58441	1.69084	0.348731	-1.72964	4.89846	4.87641	0.177349	134.083
ukb-a-205	finn-b-Q17_CONGEN_MALFO_SPINE_BONY_THORAX	Congenital malformations of spine and bony thorax || id:finn-b-Q17_CONGEN_MALFO_SPINE_BONY_THORAX	Illnesses of father: Lung cancer || id:ukb-a-205	Inverse variance weighted	4	-7.5632	16.2108	0.640819	-39.3363	24.2099	0.000519213	8.25007e-18	3.26764e+10
ukb-b-323	finn-b-Q17_CONGEN_MALFO_CIRCULATO_SYSTEM	Congenital malformations of the circulatory system || id:finn-b-Q17_CONGEN_MALFO_CIRCULATO_SYSTEM	Illnesses of father: Alzheimer's disease/dementia || id:ukb-b-323	Simple mode	4	8.60713	5.6202	0.223166	-2.40846	19.6227	5470.54	0.0899542	3.32689e+08
ukb-b-323	finn-b-Q17_CONGEN_MALFO_CIRCULATO_SYSTEM	Congenital malformations of the circulatory system || id:finn-b-Q17_CONGEN_MALFO_CIRCULATO_SYSTEM	Illnesses of father: Alzheimer's disease/dementia || id:ukb-b-323	Weighted mode	4	1.56167	1.60287	0.401769	-1.57996	4.7033	4.76676	0.205983	110.31
ukb-b-323	finn-b-Q17_CONGEN_MALFO_DEFORMAT_MUSCULOS_SYSTEM	Congenital malformations and deformations of the musculoskeletal system || id:finn-b-Q17_CONGEN_MALFO_DEFORMAT_MUSCULOS_SYSTEM	Illnesses of father: Alzheimer's disease/dementia || id:ukb-b-323	MR Egger	4	0.547448	2.61692	0.853669	-4.58171	5.6766	1.72884	0.0102374	291.956
ukb-b-323	finn-b-Q17_CONGEN_MALFO_DEFORMAT_MUSCULOS_SYSTEM	Congenital malformations and deformations of the musculoskeletal system || id:finn-b-Q17_CONGEN_MALFO_DEFORMAT_MUSCULOS_SYSTEM	Illnesses of father: Alzheimer's disease/dementia || id:ukb-b-323	Weighted median	4	-0.753903	2.00545	0.70697	-4.68458	3.17677	0.470526	0.00923666	23.9692
ukb-b-7910	finn-b-Q17_CONGEN_MALFO_OVARIES_FALLOP_TUBES_BROAD_LIGAM	Congenital malformations of ovaries, fallopian tubes and broad ligaments || id:finn-b-Q17_CONGEN_MALFO_OVARIES_FALLOP_TUBES_BROAD_LIGAM	Illnesses of father: Bowel cancer || id:ukb-b-7910	Inverse variance weighted	5	-3.74792	8.06355	0.642076	-19.5525	12.0566	0.0235666	3.22451e-09	172238
ukb-b-323	finn-b-Q17_CONGEN_MALFO_DEFORMAT_MUSCULOS_SYSTEM	Congenital malformations and deformations of the musculoskeletal system || id:finn-b-Q17_CONGEN_MALFO_DEFORMAT_MUSCULOS_SYSTEM	Illnesses of father: Alzheimer's disease/dementia || id:ukb-b-323	Simple mode	4	-1.8864	5.0663	0.734386	-11.8163	8.04354	0.151617	7.38297e-06	3113.62
ukb-b-323	finn-b-Q17_CONGEN_MALFO_DEFORMAT_MUSCULOS_SYSTEM	Congenital malformations and deformations of the musculoskeletal system || id:finn-b-Q17_CONGEN_MALFO_DEFORMAT_MUSCULOS_SYSTEM	Illnesses of father: Alzheimer's disease/dementia || id:ukb-b-323	Weighted mode	4	-0.706891	2.03422	0.751166	-4.69395	3.28017	0.493175	0.00915043	26.5804
ukb-b-323	finn-b-Q17_CONGEN_MALFO_EYE_EAR_FACE_NECK	Congenital malformations of eye, ear, face and neck || id:finn-b-Q17_CONGEN_MALFO_EYE_EAR_FACE_NECK	Illnesses of father: Alzheimer's disease/dementia || id:ukb-b-323	MR Egger	4	-2.7627	2.98647	0.452588	-8.61619	3.09078	0.0631211	0.00018115	21.9943
ukb-b-323	finn-b-Q17_CONGEN_MALFO_EYE_EAR_FACE_NECK	Congenital malformations of eye, ear, face and neck || id:finn-b-Q17_CONGEN_MALFO_EYE_EAR_FACE_NECK	Illnesses of father: Alzheimer's disease/dementia || id:ukb-b-323	Weighted median	4	-0.23286	2.27369	0.918427	-4.68929	4.22357	0.792264	0.00919319	68.2769
ukb-a-205	finn-b-Q17_CONGEN_MALFO_EYELID_LACRIMAL_APPARA_ORBIT	Congenital malformations of eyelid, lacrimal apparatus and orbit || id:finn-b-Q17_CONGEN_MALFO_EYELID_LACRIMAL_APPARA_ORBIT	Illnesses of father: Lung cancer || id:ukb-a-205	Inverse variance weighted	4	8.25063	17.8634	0.644172	-26.7616	43.2629	3830.02	2.38543e-12	6.14945e+18
ukb-b-323	finn-b-Q17_CONGEN_MALFO_EYE_EAR_FACE_NECK	Congenital malformations of eye, ear, face and neck || id:finn-b-Q17_CONGEN_MALFO_EYE_EAR_FACE_NECK	Illnesses of father: Alzheimer's disease/dementia || id:ukb-b-323	Simple mode	4	4.69866	7.66508	0.583221	-10.3249	19.7222	109.8	3.28058e-05	3.67497e+08
ukb-b-323	finn-b-Q17_CONGEN_MALFO_EYE_EAR_FACE_NECK	Congenital malformations of eye, ear, face and neck || id:finn-b-Q17_CONGEN_MALFO_EYE_EAR_FACE_NECK	Illnesses of father: Alzheimer's disease/dementia || id:ukb-b-323	Weighted mode	4	-0.438803	2.46106	0.869849	-5.26248	4.38487	0.644808	0.00518244	80.228
ukb-b-323	finn-b-Q17_CONGEN_MALFO_EYELID_LACRIMAL_APPARA_ORBIT	Congenital malformations of eyelid, lacrimal apparatus and orbit || id:finn-b-Q17_CONGEN_MALFO_EYELID_LACRIMAL_APPARA_ORBIT	Illnesses of father: Alzheimer's disease/dementia || id:ukb-b-323	MR Egger	4	-5.98425	8.67443	0.56157	-22.9861	11.0176	0.00251809	1.04052e-10	60938.4
ukb-b-323	finn-b-Q17_CONGEN_MALFO_EYELID_LACRIMAL_APPARA_ORBIT	Congenital malformations of eyelid, lacrimal apparatus and orbit || id:finn-b-Q17_CONGEN_MALFO_EYELID_LACRIMAL_APPARA_ORBIT	Illnesses of father: Alzheimer's disease/dementia || id:ukb-b-323	Weighted median	4	-2.05131	7.02787	0.770376	-15.8259	11.7233	0.128566	1.33931e-07	123416
ukb-b-323	finn-b-Q17_OTHER_CONGEN_MALFO_CIRCULATO_SYSTEM	Other congenital malformations of circulatory system || id:finn-b-Q17_OTHER_CONGEN_MALFO_CIRCULATO_SYSTEM	Illnesses of father: Alzheimer's disease/dementia || id:ukb-b-323	Inverse variance weighted	4	1.88003	4.0852	0.645369	-6.12695	9.88702	6.55371	0.00218322	19673.3
ukb-b-323	finn-b-Q17_CONGEN_MALFO_EYELID_LACRIMAL_APPARA_ORBIT	Congenital malformations of eyelid, lacrimal apparatus and orbit || id:finn-b-Q17_CONGEN_MALFO_EYELID_LACRIMAL_APPARA_ORBIT	Illnesses of father: Alzheimer's disease/dementia || id:ukb-b-323	Simple mode	4	-0.945445	16.7199	0.958462	-33.7165	31.8256	0.388507	2.27563e-15	6.63276e+13
ukb-b-323	finn-b-Q17_CONGEN_MALFO_EYELID_LACRIMAL_APPARA_ORBIT	Congenital malformations of eyelid, lacrimal apparatus and orbit || id:finn-b-Q17_CONGEN_MALFO_EYELID_LACRIMAL_APPARA_ORBIT	Illnesses of father: Alzheimer's disease/dementia || id:ukb-b-323	Weighted mode	4	-2.30669	6.84208	0.758225	-15.7172	11.1038	0.0995901	1.4932e-07	66422.5
ukb-b-323	finn-b-Q17_CONGEN_MALFO_GALLB_BILE_DUCTS_LIVER	Congenital malformations of gallbladder, bile ducts and liver || id:finn-b-Q17_CONGEN_MALFO_GALLB_BILE_DUCTS_LIVER	Illnesses of father: Alzheimer's disease/dementia || id:ukb-b-323	MR Egger	4	-6.8688	8.95716	0.523324	-24.4248	10.6872	0.00103972	2.46846e-11	43793.5
ukb-b-323	finn-b-Q17_CONGEN_MALFO_GALLB_BILE_DUCTS_LIVER	Congenital malformations of gallbladder, bile ducts and liver || id:finn-b-Q17_CONGEN_MALFO_GALLB_BILE_DUCTS_LIVER	Illnesses of father: Alzheimer's disease/dementia || id:ukb-b-323	Weighted median	4	-1.78366	7.06017	0.800548	-15.6216	12.0543	0.168022	1.64297e-07	171830
ukb-a-207	finn-b-Q17_CONGEN_MALFO_PULMONARY_TRICU_VALVES	Congenital malformations of pulmonary and tricuspid valves || id:finn-b-Q17_CONGEN_MALFO_PULMONARY_TRICU_VALVES	Illnesses of father: High blood pressure || id:ukb-a-207	Inverse variance weighted	6	-6.37672	13.9425	0.647413	-33.704	20.9506	0.00170069	2.30428e-15	1.25521e+09
ukb-b-323	finn-b-Q17_CONGEN_MALFO_GALLB_BILE_DUCTS_LIVER	Congenital malformations of gallbladder, bile ducts and liver || id:finn-b-Q17_CONGEN_MALFO_GALLB_BILE_DUCTS_LIVER	Illnesses of father: Alzheimer's disease/dementia || id:ukb-b-323	Simple mode	4	2.73616	19.7152	0.898413	-35.9056	41.3779	15.4277	2.54918e-16	9.33689e+17
ukb-b-323	finn-b-Q17_CONGEN_MALFO_GALLB_BILE_DUCTS_LIVER	Congenital malformations of gallbladder, bile ducts and liver || id:finn-b-Q17_CONGEN_MALFO_GALLB_BILE_DUCTS_LIVER	Illnesses of father: Alzheimer's disease/dementia || id:ukb-b-323	Weighted mode	4	-1.54347	7.43475	0.848834	-16.1156	13.0286	0.213639	1.00252e-07	455271
ukb-b-323	finn-b-Q17_CONGEN_MALFO_GENITAL_ORGANS	Congenital malformations of genital organs || id:finn-b-Q17_CONGEN_MALFO_GENITAL_ORGANS	Illnesses of father: Alzheimer's disease/dementia || id:ukb-b-323	MR Egger	4	2.60404	2.50831	0.408238	-2.31224	7.52032	13.5182	0.099039	1845.15
ukb-b-323	finn-b-Q17_CONGEN_MALFO_GENITAL_ORGANS	Congenital malformations of genital organs || id:finn-b-Q17_CONGEN_MALFO_GENITAL_ORGANS	Illnesses of father: Alzheimer's disease/dementia || id:ukb-b-323	Weighted median	4	-1.56371	1.93023	0.417876	-5.34696	2.21955	0.209359	0.00476259	9.2032
ukb-b-7910	finn-b-Q17_CONGEN_MALFO_NERVOUS_SYSTEM	Congenital malformations of the nervous system || id:finn-b-Q17_CONGEN_MALFO_NERVOUS_SYSTEM	Illnesses of father: Bowel cancer || id:ukb-b-7910	Inverse variance weighted	5	5.61938	12.2885	0.647465	-18.4661	29.7049	275.719	9.55596e-09	7.95532e+12
ukb-b-323	finn-b-Q17_CONGEN_MALFO_GENITAL_ORGANS	Congenital malformations of genital organs || id:finn-b-Q17_CONGEN_MALFO_GENITAL_ORGANS	Illnesses of father: Alzheimer's disease/dementia || id:ukb-b-323	Simple mode	4	-17.5838	12.3394	0.249377	-41.769	6.60154	2.30925e-08	7.24325e-19	736.225
ukb-b-323	finn-b-Q17_CONGEN_MALFO_GENITAL_ORGANS	Congenital malformations of genital organs || id:finn-b-Q17_CONGEN_MALFO_GENITAL_ORGANS	Illnesses of father: Alzheimer's disease/dementia || id:ukb-b-323	Weighted mode	4	-0.336459	2.08973	0.88232	-4.43233	3.75941	0.714295	0.0118868	42.923
ukb-b-323	finn-b-Q17_CONGEN_MALFO_GREAT_ARTERIES	Congenital malformations of great arteries || id:finn-b-Q17_CONGEN_MALFO_GREAT_ARTERIES	Illnesses of father: Alzheimer's disease/dementia || id:ukb-b-323	MR Egger	4	2.95736	6.15506	0.678311	-9.10656	15.0213	19.247	0.000110936	3.33929e+06
ukb-b-323	finn-b-Q17_CONGEN_MALFO_GREAT_ARTERIES	Congenital malformations of great arteries || id:finn-b-Q17_CONGEN_MALFO_GREAT_ARTERIES	Illnesses of father: Alzheimer's disease/dementia || id:ukb-b-323	Weighted median	4	-1.40387	4.0955	0.731761	-9.43105	6.6233	0.245644	8.01953e-05	752.426
ukb-a-207	finn-b-Q17_CONGEN_MALFO_GREAT_ARTERIES	Congenital malformations of great arteries || id:finn-b-Q17_CONGEN_MALFO_GREAT_ARTERIES	Illnesses of father: High blood pressure || id:ukb-a-207	Inverse variance weighted	6	-2.33893	5.1377	0.64893	-12.4088	7.73097	0.0964306	4.08239e-06	2277.8
ukb-b-323	finn-b-Q17_CONGEN_MALFO_GREAT_ARTERIES	Congenital malformations of great arteries || id:finn-b-Q17_CONGEN_MALFO_GREAT_ARTERIES	Illnesses of father: Alzheimer's disease/dementia || id:ukb-b-323	Simple mode	4	-2.5613	12.764	0.853793	-27.5787	22.4561	0.0772042	1.05374e-12	5.65648e+09
ukb-b-323	finn-b-Q17_CONGEN_MALFO_GREAT_ARTERIES	Congenital malformations of great arteries || id:finn-b-Q17_CONGEN_MALFO_GREAT_ARTERIES	Illnesses of father: Alzheimer's disease/dementia || id:ukb-b-323	Weighted mode	4	-0.749366	3.98497	0.86284	-8.55991	7.06118	0.472666	0.000191636	1165.82
ukb-b-323	finn-b-Q17_CONGEN_MALFO_MUSCULOS_SYSTEM_NOT_ELSEW_CLASSIFIED	Congenital malformations of the musculoskeletal system, not elsewhere classified || id:finn-b-Q17_CONGEN_MALFO_MUSCULOS_SYSTEM_NOT_ELSEW_CLASSIFIED	Illnesses of father: Alzheimer's disease/dementia || id:ukb-b-323	MR Egger	4	6.00069	9.54896	0.59393	-12.7153	24.7167	403.708	3.00488e-06	5.42384e+10
ukb-b-323	finn-b-Q17_CONGEN_MALFO_MUSCULOS_SYSTEM_NOT_ELSEW_CLASSIFIED	Congenital malformations of the musculoskeletal system, not elsewhere classified || id:finn-b-Q17_CONGEN_MALFO_MUSCULOS_SYSTEM_NOT_ELSEW_CLASSIFIED	Illnesses of father: Alzheimer's disease/dementia || id:ukb-b-323	Weighted median	4	1.28868	5.4166	0.811948	-9.32785	11.9052	3.62799	8.89133e-05	148035
ukb-a-213	finn-b-Q17_CONGEN_MALFO_MUSCULOS_SYSTEM_NOT_ELSEW_CLASSIFIED	Congenital malformations of the musculoskeletal system, not elsewhere classified || id:finn-b-Q17_CONGEN_MALFO_MUSCULOS_SYSTEM_NOT_ELSEW_CLASSIFIED	Illnesses of mother: Breast cancer || id:ukb-a-213	Inverse variance weighted	11	-2.90112	6.37722	0.649167	-15.4005	9.59823	0.0549617	2.04957e-07	14738.7
ukb-b-323	finn-b-Q17_CONGEN_MALFO_MUSCULOS_SYSTEM_NOT_ELSEW_CLASSIFIED	Congenital malformations of the musculoskeletal system, not elsewhere classified || id:finn-b-Q17_CONGEN_MALFO_MUSCULOS_SYSTEM_NOT_ELSEW_CLASSIFIED	Illnesses of father: Alzheimer's disease/dementia || id:ukb-b-323	Simple mode	4	-5.54052	17.1771	0.768206	-39.2076	28.1265	0.00392448	9.38358e-18	1.64133e+12
ukb-b-323	finn-b-Q17_CONGEN_MALFO_MUSCULOS_SYSTEM_NOT_ELSEW_CLASSIFIED	Congenital malformations of the musculoskeletal system, not elsewhere classified || id:finn-b-Q17_CONGEN_MALFO_MUSCULOS_SYSTEM_NOT_ELSEW_CLASSIFIED	Illnesses of father: Alzheimer's disease/dementia || id:ukb-b-323	Weighted mode	4	2.00106	5.30609	0.731178	-8.39887	12.401	7.39688	0.000225121	243041
ukb-b-323	finn-b-Q17_CONGEN_MALFO_NERVOUS_SYSTEM	Congenital malformations of the nervous system || id:finn-b-Q17_CONGEN_MALFO_NERVOUS_SYSTEM	Illnesses of father: Alzheimer's disease/dementia || id:ukb-b-323	MR Egger	4	0.37806	5.81257	0.954057	-11.0146	11.7707	1.45945	1.64601e-05	129403
ukb-b-323	finn-b-Q17_CONGEN_MALFO_NERVOUS_SYSTEM	Congenital malformations of the nervous system || id:finn-b-Q17_CONGEN_MALFO_NERVOUS_SYSTEM	Illnesses of father: Alzheimer's disease/dementia || id:ukb-b-323	Weighted median	4	1.18459	4.4447	0.789841	-7.52703	9.89621	3.26934	0.000538334	19854.9
ukb-b-7910	finn-b-Q17_OTHER_CONGEN_MALFO_PERIP_VASCULAR_SYSTEM	Other congenital malformations of peripheral vascular system || id:finn-b-Q17_OTHER_CONGEN_MALFO_PERIP_VASCULAR_SYSTEM	Illnesses of father: Bowel cancer || id:ukb-b-7910	Inverse variance weighted	5	-7.03295	15.5808	0.651712	-37.5714	23.5055	0.000882324	4.81889e-17	1.61551e+10
ukb-b-323	finn-b-Q17_CONGEN_MALFO_NERVOUS_SYSTEM	Congenital malformations of the nervous system || id:finn-b-Q17_CONGEN_MALFO_NERVOUS_SYSTEM	Illnesses of father: Alzheimer's disease/dementia || id:ukb-b-323	Simple mode	4	11.3932	11.1354	0.381542	-10.4323	33.2186	88714.3	2.94661e-05	267094495942035
ukb-b-323	finn-b-Q17_CONGEN_MALFO_NERVOUS_SYSTEM	Congenital malformations of the nervous system || id:finn-b-Q17_CONGEN_MALFO_NERVOUS_SYSTEM	Illnesses of father: Alzheimer's disease/dementia || id:ukb-b-323	Weighted mode	4	1.14667	4.38682	0.81071	-7.4515	9.74484	3.1477	0.000580571	17065.9
ukb-b-323	finn-b-Q17_CONGEN_MALFO_OVARIES_FALLOP_TUBES_BROAD_LIGAM	Congenital malformations of ovaries, fallopian tubes and broad ligaments || id:finn-b-Q17_CONGEN_MALFO_OVARIES_FALLOP_TUBES_BROAD_LIGAM	Illnesses of father: Alzheimer's disease/dementia || id:ukb-b-323	MR Egger	4	5.84455	5.2478	0.381305	-4.44115	16.1302	345.346	0.0117824	1.01222e+07
ukb-b-323	finn-b-Q17_CONGEN_MALFO_OVARIES_FALLOP_TUBES_BROAD_LIGAM	Congenital malformations of ovaries, fallopian tubes and broad ligaments || id:finn-b-Q17_CONGEN_MALFO_OVARIES_FALLOP_TUBES_BROAD_LIGAM	Illnesses of father: Alzheimer's disease/dementia || id:ukb-b-323	Weighted median	4	1.36535	2.6677	0.608785	-3.86334	6.59405	3.9171	0.0209977	730.733
ukb-b-12477	finn-b-Q17_CONGEN_MALFO_TRACHEA_BRONCHUS	Congenital malformations of trachea and bronchus || id:finn-b-Q17_CONGEN_MALFO_TRACHEA_BRONCHUS	Illnesses of mother: Heart disease || id:ukb-b-12477	Inverse variance weighted	8	3.5584	8.08437	0.659823	-12.287	19.4038	35.1069	4.61146e-06	2.67267e+08
ukb-b-323	finn-b-Q17_CONGEN_MALFO_OVARIES_FALLOP_TUBES_BROAD_LIGAM	Congenital malformations of ovaries, fallopian tubes and broad ligaments || id:finn-b-Q17_CONGEN_MALFO_OVARIES_FALLOP_TUBES_BROAD_LIGAM	Illnesses of father: Alzheimer's disease/dementia || id:ukb-b-323	Simple mode	4	-3.14139	12.5428	0.81841	-27.7253	21.4425	0.0432229	9.10018e-13	2.05294e+09
ukb-b-323	finn-b-Q17_CONGEN_MALFO_OVARIES_FALLOP_TUBES_BROAD_LIGAM	Congenital malformations of ovaries, fallopian tubes and broad ligaments || id:finn-b-Q17_CONGEN_MALFO_OVARIES_FALLOP_TUBES_BROAD_LIGAM	Illnesses of father: Alzheimer's disease/dementia || id:ukb-b-323	Weighted mode	4	1.2973	2.71571	0.665509	-4.02549	6.62009	3.6594	0.0178547	750.009
ukb-b-323	finn-b-Q17_CONGEN_MALFO_PULMONARY_TRICU_VALVES	Congenital malformations of pulmonary and tricuspid valves || id:finn-b-Q17_CONGEN_MALFO_PULMONARY_TRICU_VALVES	Illnesses of father: Alzheimer's disease/dementia || id:ukb-b-323	MR Egger	4	5.97558	10.6773	0.632031	-14.9519	26.9031	393.697	3.20971e-07	4.82903e+11
ukb-b-323	finn-b-Q17_CONGEN_MALFO_PULMONARY_TRICU_VALVES	Congenital malformations of pulmonary and tricuspid valves || id:finn-b-Q17_CONGEN_MALFO_PULMONARY_TRICU_VALVES	Illnesses of father: Alzheimer's disease/dementia || id:ukb-b-323	Weighted median	4	6.79318	7.13578	0.341103	-7.19295	20.7793	891.745	0.000751869	1.05764e+09
ukb-b-18167	finn-b-Q17_CONGEN_MALFO_PULMONARY_TRICU_VALVES	Congenital malformations of pulmonary and tricuspid valves || id:finn-b-Q17_CONGEN_MALFO_PULMONARY_TRICU_VALVES	Illnesses of mother: High blood pressure || id:ukb-b-18167	Inverse variance weighted	29	1.76584	4.05157	0.662952	-6.17523	9.70692	5.84649	0.00208032	16430.9
ukb-b-323	finn-b-Q17_CONGEN_MALFO_PULMONARY_TRICU_VALVES	Congenital malformations of pulmonary and tricuspid valves || id:finn-b-Q17_CONGEN_MALFO_PULMONARY_TRICU_VALVES	Illnesses of father: Alzheimer's disease/dementia || id:ukb-b-323	Simple mode	4	12.212	18.292	0.552147	-23.6403	48.0643	201186	5.40917e-11	7.48282e+20
ukb-b-323	finn-b-Q17_CONGEN_MALFO_PULMONARY_TRICU_VALVES	Congenital malformations of pulmonary and tricuspid valves || id:finn-b-Q17_CONGEN_MALFO_PULMONARY_TRICU_VALVES	Illnesses of father: Alzheimer's disease/dementia || id:ukb-b-323	Weighted mode	4	6.56879	7.39959	0.440079	-7.93442	21.072	712.505	0.000358201	1.41726e+09
ukb-b-323	finn-b-Q17_CONGEN_MALFO_RESPI_SYSTEM	Congenital malformations of the respiratory system || id:finn-b-Q17_CONGEN_MALFO_RESPI_SYSTEM	Illnesses of father: Alzheimer's disease/dementia || id:ukb-b-323	MR Egger	4	7.83792	7.48526	0.404939	-6.8332	22.509	2534.92	0.0010774	5.96418e+09
ukb-b-323	finn-b-Q17_CONGEN_MALFO_RESPI_SYSTEM	Congenital malformations of the respiratory system || id:finn-b-Q17_CONGEN_MALFO_RESPI_SYSTEM	Illnesses of father: Alzheimer's disease/dementia || id:ukb-b-323	Weighted median	4	5.46369	5.22738	0.295928	-4.78197	15.7093	235.966	0.00837945	6.64482e+06
ukb-b-7773	finn-b-Q17_CONGEN_MALFO_UTERUS_CERVIX	Congenital malformations of uterus and cervix || id:finn-b-Q17_CONGEN_MALFO_UTERUS_CERVIX	Illnesses of father: Prostate cancer || id:ukb-b-7773	Inverse variance weighted	11	-2.66997	6.13089	0.663203	-14.6865	9.34657	0.0692543	4.18531e-07	11459.5
ukb-b-323	finn-b-Q17_CONGEN_MALFO_RESPI_SYSTEM	Congenital malformations of the respiratory system || id:finn-b-Q17_CONGEN_MALFO_RESPI_SYSTEM	Illnesses of father: Alzheimer's disease/dementia || id:ukb-b-323	Simple mode	4	-20.5481	15.5082	0.277056	-50.9441	9.84792	1.19146e-09	7.5034e-23	18919
ukb-b-323	finn-b-Q17_CONGEN_MALFO_RESPI_SYSTEM	Congenital malformations of the respiratory system || id:finn-b-Q17_CONGEN_MALFO_RESPI_SYSTEM	Illnesses of father: Alzheimer's disease/dementia || id:ukb-b-323	Weighted mode	4	6.12535	5.34789	0.335142	-4.3565	16.6072	457.307	0.0128231	1.63088e+07
ukb-b-323	finn-b-Q17_CONGEN_MALFO_SPINE_BONY_THORAX	Congenital malformations of spine and bony thorax || id:finn-b-Q17_CONGEN_MALFO_SPINE_BONY_THORAX	Illnesses of father: Alzheimer's disease/dementia || id:ukb-b-323	MR Egger	4	-0.339492	9.76421	0.975422	-19.4773	18.7984	0.712132	3.47615e-09	1.45889e+08
ukb-b-323	finn-b-Q17_CONGEN_MALFO_SPINE_BONY_THORAX	Congenital malformations of spine and bony thorax || id:finn-b-Q17_CONGEN_MALFO_SPINE_BONY_THORAX	Illnesses of father: Alzheimer's disease/dementia || id:ukb-b-323	Weighted median	4	-10.5207	7.5531	0.163651	-25.3248	4.28339	2.69727e-05	1.00368e-11	72.4861
ukb-a-205	finn-b-Q17_OTHER_SPECIFE_CONGEN_MALFO_SYNDR_AFFECTING_MULTIPLE_SYSTEMS	Other specified congenital malformation syndromes affecting multiple systems || id:finn-b-Q17_OTHER_SPECIFE_CONGEN_MALFO_SYNDR_AFFECTING_MULTIPLE_SYSTEMS	Illnesses of father: Lung cancer || id:ukb-a-205	Inverse variance weighted	4	-5.3724	12.373	0.664141	-29.6235	18.8787	0.00464297	1.3636e-13	1.5809e+08
ukb-b-323	finn-b-Q17_CONGEN_MALFO_SPINE_BONY_THORAX	Congenital malformations of spine and bony thorax || id:finn-b-Q17_CONGEN_MALFO_SPINE_BONY_THORAX	Illnesses of father: Alzheimer's disease/dementia || id:ukb-b-323	Simple mode	4	-47.0878	29.2481	0.205788	-104.414	10.2384	3.54831e-21	4.50375e-46	27955.6
ukb-b-323	finn-b-Q17_CONGEN_MALFO_SPINE_BONY_THORAX	Congenital malformations of spine and bony thorax || id:finn-b-Q17_CONGEN_MALFO_SPINE_BONY_THORAX	Illnesses of father: Alzheimer's disease/dementia || id:ukb-b-323	Weighted mode	4	-8.19878	7.56336	0.3577	-23.023	6.62539	0.000274989	1.0029e-10	754.002
ukb-b-323	finn-b-Q17_CONGEN_MALFO_TRACHEA_BRONCHUS	Congenital malformations of trachea and bronchus || id:finn-b-Q17_CONGEN_MALFO_TRACHEA_BRONCHUS	Illnesses of father: Alzheimer's disease/dementia || id:ukb-b-323	MR Egger	4	9.48228	8.68981	0.389116	-7.54976	26.5143	13125	0.000526237	3.27356e+11
ukb-b-323	finn-b-Q17_CONGEN_MALFO_TRACHEA_BRONCHUS	Congenital malformations of trachea and bronchus || id:finn-b-Q17_CONGEN_MALFO_TRACHEA_BRONCHUS	Illnesses of father: Alzheimer's disease/dementia || id:ukb-b-323	Weighted median	4	9.97375	6.7362	0.138708	-3.2292	23.1767	21455.9	0.0395893	1.16283e+10
ukb-b-12477	finn-b-Q17_CONGEN_MALFO_RESPI_SYSTEM	Congenital malformations of the respiratory system || id:finn-b-Q17_CONGEN_MALFO_RESPI_SYSTEM	Illnesses of mother: Heart disease || id:ukb-b-12477	Inverse variance weighted	8	-2.622	6.05258	0.664867	-14.4851	9.24106	0.0726575	5.11942e-07	10311.9
ukb-b-323	finn-b-Q17_CONGEN_MALFO_TRACHEA_BRONCHUS	Congenital malformations of trachea and bronchus || id:finn-b-Q17_CONGEN_MALFO_TRACHEA_BRONCHUS	Illnesses of father: Alzheimer's disease/dementia || id:ukb-b-323	Simple mode	4	17.2282	14.2956	0.314543	-10.7912	45.2476	3.03465e+07	2.05789e-05	4.47502e+19
ukb-b-323	finn-b-Q17_CONGEN_MALFO_TRACHEA_BRONCHUS	Congenital malformations of trachea and bronchus || id:finn-b-Q17_CONGEN_MALFO_TRACHEA_BRONCHUS	Illnesses of father: Alzheimer's disease/dementia || id:ukb-b-323	Weighted mode	4	9.92261	7.22084	0.263058	-4.23024	24.0755	20386.1	0.0145489	2.85653e+10
ukb-b-323	finn-b-Q17_CONGEN_MALFO_URINARY_SYSTEM	Congenital malformations of the urinary system || id:finn-b-Q17_CONGEN_MALFO_URINARY_SYSTEM	Illnesses of father: Alzheimer's disease/dementia || id:ukb-b-323	MR Egger	4	-7.34034	3.23952	0.151672	-13.6898	-0.990887	0.00064883	1.13396e-06	0.371247
ukb-b-323	finn-b-Q17_CONGEN_MALFO_URINARY_SYSTEM	Congenital malformations of the urinary system || id:finn-b-Q17_CONGEN_MALFO_URINARY_SYSTEM	Illnesses of father: Alzheimer's disease/dementia || id:ukb-b-323	Weighted median	4	-5.65721	2.54423	0.0261792	-10.6439	-0.670516	0.00349224	2.38456e-05	0.511444
ukb-a-213	finn-b-Q17_CONGEN_OBSTRUCTIVE_DEFECTS_RENAL_PELVIS_CONGEN_MALFO_URETER	Congenital obstructive defects of renal pelvis and congenital malformations of ureter || id:finn-b-Q17_CONGEN_OBSTRUCTIVE_DEFECTS_RENAL_PELVIS_CONGEN_MALFO_URETER	Illnesses of mother: Breast cancer || id:ukb-a-213	Inverse variance weighted	11	2.28617	5.29134	0.665698	-8.08486	12.6572	9.83723	0.00030817	314019
ukb-b-323	finn-b-Q17_CONGEN_MALFO_URINARY_SYSTEM	Congenital malformations of the urinary system || id:finn-b-Q17_CONGEN_MALFO_URINARY_SYSTEM	Illnesses of father: Alzheimer's disease/dementia || id:ukb-b-323	Simple mode	4	-5.31629	6.35132	0.464005	-17.7649	7.13229	0.00491093	1.9267e-08	1251.74
ukb-b-323	finn-b-Q17_CONGEN_MALFO_URINARY_SYSTEM	Congenital malformations of the urinary system || id:finn-b-Q17_CONGEN_MALFO_URINARY_SYSTEM	Illnesses of father: Alzheimer's disease/dementia || id:ukb-b-323	Weighted mode	4	-5.69034	2.50271	0.10756	-10.5957	-0.785027	0.00337843	2.50244e-05	0.456107
ukb-b-323	finn-b-Q17_CONGEN_MALFO_UTERUS_CERVIX	Congenital malformations of uterus and cervix || id:finn-b-Q17_CONGEN_MALFO_UTERUS_CERVIX	Illnesses of father: Alzheimer's disease/dementia || id:ukb-b-323	MR Egger	4	-2.72801	11.8625	0.839496	-25.9786	20.5226	0.0653494	5.21976e-12	8.1815e+08
ukb-b-323	finn-b-Q17_CONGEN_MALFO_UTERUS_CERVIX	Congenital malformations of uterus and cervix || id:finn-b-Q17_CONGEN_MALFO_UTERUS_CERVIX	Illnesses of father: Alzheimer's disease/dementia || id:ukb-b-323	Weighted median	4	-0.138186	4.4768	0.975375	-8.91272	8.63635	0.870937	0.000134665	5632.71
ukb-b-9127	finn-b-Q17_OTHER_CONGEN_MALFO_DIGES_SYSTEM1	Other congenital malformations of the digestive system || id:finn-b-Q17_OTHER_CONGEN_MALFO_DIGES_SYSTEM1	Illnesses of father: Chronic bronchitis/emphysema || id:ukb-b-9127	Inverse variance weighted	4	-3.99905	9.34377	0.668657	-22.3128	14.3147	0.018333	2.04013e-10	1.64743e+06
ukb-b-323	finn-b-Q17_CONGEN_MALFO_UTERUS_CERVIX	Congenital malformations of uterus and cervix || id:finn-b-Q17_CONGEN_MALFO_UTERUS_CERVIX	Illnesses of father: Alzheimer's disease/dementia || id:ukb-b-323	Simple mode	4	27.6808	21.5232	0.288683	-14.5046	69.8663	1.05108e+12	5.02021e-07	2.20064e+30
ukb-b-323	finn-b-Q17_CONGEN_MALFO_UTERUS_CERVIX	Congenital malformations of uterus and cervix || id:finn-b-Q17_CONGEN_MALFO_UTERUS_CERVIX	Illnesses of father: Alzheimer's disease/dementia || id:ukb-b-323	Weighted mode	4	-0.528015	4.63143	0.916434	-9.60561	8.54958	0.589775	6.73497e-05	5164.6
ukb-b-323	finn-b-Q17_CONGEN_MUSCULOS_DEFORMITI_HEAD_FACE_SPINE_CHEST	Congenital musculoskeletal deformities of head, face, spine and chest || id:finn-b-Q17_CONGEN_MUSCULOS_DEFORMITI_HEAD_FACE_SPINE_CHEST	Illnesses of father: Alzheimer's disease/dementia || id:ukb-b-323	MR Egger	4	8.5169	9.74138	0.474152	-10.5762	27.61	4998.52	2.55158e-05	9.79205e+11
ukb-b-323	finn-b-Q17_CONGEN_MUSCULOS_DEFORMITI_HEAD_FACE_SPINE_CHEST	Congenital musculoskeletal deformities of head, face, spine and chest || id:finn-b-Q17_CONGEN_MUSCULOS_DEFORMITI_HEAD_FACE_SPINE_CHEST	Illnesses of father: Alzheimer's disease/dementia || id:ukb-b-323	Weighted median	4	9.17094	5.42255	0.0907872	-1.45726	19.7991	9613.65	0.232874	3.96876e+08
ukb-a-207	finn-b-Q17_OTHER_CONGEN_MALFO_NERVOUS_SYSTEM	Other congenital malformations of nervous system || id:finn-b-Q17_OTHER_CONGEN_MALFO_NERVOUS_SYSTEM	Illnesses of father: High blood pressure || id:ukb-a-207	Inverse variance weighted	6	-3.39748	8.05381	0.673136	-19.1829	12.388	0.0334575	4.66607e-09	239903
ukb-b-323	finn-b-Q17_CONGEN_MUSCULOS_DEFORMITI_HEAD_FACE_SPINE_CHEST	Congenital musculoskeletal deformities of head, face, spine and chest || id:finn-b-Q17_CONGEN_MUSCULOS_DEFORMITI_HEAD_FACE_SPINE_CHEST	Illnesses of father: Alzheimer's disease/dementia || id:ukb-b-323	Simple mode	4	7.88308	15.1082	0.637901	-21.729	37.4951	2652.03	3.65784e-10	1.92279e+16
ukb-b-323	finn-b-Q17_CONGEN_MUSCULOS_DEFORMITI_HEAD_FACE_SPINE_CHEST	Congenital musculoskeletal deformities of head, face, spine and chest || id:finn-b-Q17_CONGEN_MUSCULOS_DEFORMITI_HEAD_FACE_SPINE_CHEST	Illnesses of father: Alzheimer's disease/dementia || id:ukb-b-323	Weighted mode	4	9.17184	5.41743	0.189026	-1.44632	19.79	9622.34	0.235435	3.9327e+08
ukb-b-323	finn-b-Q17_CONGEN_OBSTRUCTIVE_DEFECTS_RENAL_PELVIS_CONGEN_MALFO_URETER	Congenital obstructive defects of renal pelvis and congenital malformations of ureter || id:finn-b-Q17_CONGEN_OBSTRUCTIVE_DEFECTS_RENAL_PELVIS_CONGEN_MALFO_URETER	Illnesses of father: Alzheimer's disease/dementia || id:ukb-b-323	MR Egger	4	-9.36311	5.8685	0.251661	-20.8654	2.13914	8.58329e-05	8.67541e-10	8.49216
ukb-b-323	finn-b-Q17_CONGEN_OBSTRUCTIVE_DEFECTS_RENAL_PELVIS_CONGEN_MALFO_URETER	Congenital obstructive defects of renal pelvis and congenital malformations of ureter || id:finn-b-Q17_CONGEN_OBSTRUCTIVE_DEFECTS_RENAL_PELVIS_CONGEN_MALFO_URETER	Illnesses of father: Alzheimer's disease/dementia || id:ukb-b-323	Weighted median	4	-2.89559	4.63564	0.532209	-11.9814	6.19025	0.0552663	6.25933e-06	487.969
ebi-a-GCST005923	finn-b-Q17_CONGEN_OBSTRUCTIVE_DEFECTS_RENAL_PELVIS_CONGEN_MALFO_URETER	Congenital obstructive defects of renal pelvis and congenital malformations of ureter || id:finn-b-Q17_CONGEN_OBSTRUCTIVE_DEFECTS_RENAL_PELVIS_CONGEN_MALFO_URETER	Maternal history of Alzheimer's disease || id:ebi-a-GCST005923	Inverse variance weighted	4	-0.0746384	0.17818	0.675294	-0.423871	0.274594	0.928079	0.654508	1.316
ukb-b-323	finn-b-Q17_CONGEN_OBSTRUCTIVE_DEFECTS_RENAL_PELVIS_CONGEN_MALFO_URETER	Congenital obstructive defects of renal pelvis and congenital malformations of ureter || id:finn-b-Q17_CONGEN_OBSTRUCTIVE_DEFECTS_RENAL_PELVIS_CONGEN_MALFO_URETER	Illnesses of father: Alzheimer's disease/dementia || id:ukb-b-323	Simple mode	4	25.3784	19.1606	0.277197	-12.1765	62.9332	1.05118e+11	5.15e-06	2.14559e+27
ukb-b-323	finn-b-Q17_CONGEN_OBSTRUCTIVE_DEFECTS_RENAL_PELVIS_CONGEN_MALFO_URETER	Congenital obstructive defects of renal pelvis and congenital malformations of ureter || id:finn-b-Q17_CONGEN_OBSTRUCTIVE_DEFECTS_RENAL_PELVIS_CONGEN_MALFO_URETER	Illnesses of father: Alzheimer's disease/dementia || id:ukb-b-323	Weighted mode	4	-4.86456	4.66128	0.37336	-14.0007	4.27155	0.00771519	8.30963e-07	71.6327
ukb-b-323	finn-b-Q17_OTHER_CONGEN_MALFO	Other congenital malformations || id:finn-b-Q17_OTHER_CONGEN_MALFO	Illnesses of father: Alzheimer's disease/dementia || id:ukb-b-323	MR Egger	4	2.90377	3.3	0.47171	-3.56424	9.37177	18.2427	0.0283184	11752
ukb-b-323	finn-b-Q17_OTHER_CONGEN_MALFO	Other congenital malformations || id:finn-b-Q17_OTHER_CONGEN_MALFO	Illnesses of father: Alzheimer's disease/dementia || id:ukb-b-323	Weighted median	4	2.69196	2.00757	0.17995	-1.24287	6.62679	14.7606	0.288556	755.055
ukb-b-20211	finn-b-Q17_CONGEN_MALFO_DEFORMAT_MUSCULOS_SYSTEM	Congenital malformations and deformations of the musculoskeletal system || id:finn-b-Q17_CONGEN_MALFO_DEFORMAT_MUSCULOS_SYSTEM	Illnesses of father: Diabetes || id:ukb-b-20211	Inverse variance weighted	26	-0.656132	1.59019	0.67989	-3.77289	2.46063	0.518855	0.0229854	11.7122
ukb-b-323	finn-b-Q17_OTHER_CONGEN_MALFO	Other congenital malformations || id:finn-b-Q17_OTHER_CONGEN_MALFO	Illnesses of father: Alzheimer's disease/dementia || id:ukb-b-323	Simple mode	4	4.18215	4.71332	0.440272	-5.05596	13.4203	65.5066	0.00637126	673512
ukb-b-323	finn-b-Q17_OTHER_CONGEN_MALFO	Other congenital malformations || id:finn-b-Q17_OTHER_CONGEN_MALFO	Illnesses of father: Alzheimer's disease/dementia || id:ukb-b-323	Weighted mode	4	2.63978	1.99631	0.277834	-1.27298	6.55254	14.0101	0.279995	701.021
ukb-b-323	finn-b-Q17_OTHER_CONGEN_MALFO_CIRCULATO_SYSTEM	Other congenital malformations of circulatory system || id:finn-b-Q17_OTHER_CONGEN_MALFO_CIRCULATO_SYSTEM	Illnesses of father: Alzheimer's disease/dementia || id:ukb-b-323	MR Egger	4	-1.3092	5.3662	0.829998	-11.8269	9.20855	0.270037	7.30507e-06	9982.13
ukb-b-323	finn-b-Q17_OTHER_CONGEN_MALFO_CIRCULATO_SYSTEM	Other congenital malformations of circulatory system || id:finn-b-Q17_OTHER_CONGEN_MALFO_CIRCULATO_SYSTEM	Illnesses of father: Alzheimer's disease/dementia || id:ukb-b-323	Weighted median	4	0.983301	4.17978	0.814013	-7.20907	9.17568	2.67327	0.000739842	9659.3
ukb-b-12477	finn-b-Q17_OTHER_CONGEN_MALFO_PERIP_VASCULAR_SYSTEM	Other congenital malformations of peripheral vascular system || id:finn-b-Q17_OTHER_CONGEN_MALFO_PERIP_VASCULAR_SYSTEM	Illnesses of mother: Heart disease || id:ukb-b-12477	Inverse variance weighted	8	-2.82095	6.83873	0.679976	-16.2249	10.583	0.0595495	8.98732e-08	39457.1
ukb-b-323	finn-b-Q17_OTHER_CONGEN_MALFO_CIRCULATO_SYSTEM	Other congenital malformations of circulatory system || id:finn-b-Q17_OTHER_CONGEN_MALFO_CIRCULATO_SYSTEM	Illnesses of father: Alzheimer's disease/dementia || id:ukb-b-323	Simple mode	4	0.946894	9.65471	0.928058	-17.9763	19.8701	2.57769	1.55945e-08	4.26078e+08
ukb-b-323	finn-b-Q17_OTHER_CONGEN_MALFO_CIRCULATO_SYSTEM	Other congenital malformations of circulatory system || id:finn-b-Q17_OTHER_CONGEN_MALFO_CIRCULATO_SYSTEM	Illnesses of father: Alzheimer's disease/dementia || id:ukb-b-323	Weighted mode	4	0.946894	4.36987	0.842351	-7.61805	9.51184	2.57769	0.000491497	13518.9
ukb-b-323	finn-b-Q17_OTHER_CONGEN_MALFO_DIGES_SYSTEM1	Other congenital malformations of the digestive system || id:finn-b-Q17_OTHER_CONGEN_MALFO_DIGES_SYSTEM1	Illnesses of father: Alzheimer's disease/dementia || id:ukb-b-323	MR Egger	4	-1.16572	3.97665	0.797032	-8.95996	6.62852	0.311697	0.000128451	756.359
ukb-b-323	finn-b-Q17_OTHER_CONGEN_MALFO_DIGES_SYSTEM1	Other congenital malformations of the digestive system || id:finn-b-Q17_OTHER_CONGEN_MALFO_DIGES_SYSTEM1	Illnesses of father: Alzheimer's disease/dementia || id:ukb-b-323	Weighted median	4	-0.669436	3.15113	0.831762	-6.84566	5.50679	0.511997	0.00106406	246.359
ukb-b-9127	finn-b-Q17_CONGEN_MALFO_NERVOUS_SYSTEM	Congenital malformations of the nervous system || id:finn-b-Q17_CONGEN_MALFO_NERVOUS_SYSTEM	Illnesses of father: Chronic bronchitis/emphysema || id:ukb-b-9127	Inverse variance weighted	4	3.65094	8.87095	0.680661	-13.7361	21.038	38.5107	1.08262e-06	1.36989e+09
ukb-b-323	finn-b-Q17_OTHER_CONGEN_MALFO_DIGES_SYSTEM1	Other congenital malformations of the digestive system || id:finn-b-Q17_OTHER_CONGEN_MALFO_DIGES_SYSTEM1	Illnesses of father: Alzheimer's disease/dementia || id:ukb-b-323	Simple mode	4	-1.76443	6.65624	0.808119	-14.8107	11.2818	0.171285	3.69671e-07	79364
ukb-b-323	finn-b-Q17_OTHER_CONGEN_MALFO_DIGES_SYSTEM1	Other congenital malformations of the digestive system || id:finn-b-Q17_OTHER_CONGEN_MALFO_DIGES_SYSTEM1	Illnesses of father: Alzheimer's disease/dementia || id:ukb-b-323	Weighted mode	4	-0.651606	2.97247	0.840551	-6.47764	5.17443	0.521208	0.00153743	176.696
ukb-b-323	finn-b-Q17_OTHER_CONGEN_MALFO_EAR	Other congenital malformations of ear || id:finn-b-Q17_OTHER_CONGEN_MALFO_EAR	Illnesses of father: Alzheimer's disease/dementia || id:ukb-b-323	MR Egger	4	-9.98268	6.79823	0.279723	-23.3072	3.34186	4.61932e-05	7.54754e-11	28.2716
ukb-b-323	finn-b-Q17_OTHER_CONGEN_MALFO_EAR	Other congenital malformations of ear || id:finn-b-Q17_OTHER_CONGEN_MALFO_EAR	Illnesses of father: Alzheimer's disease/dementia || id:ukb-b-323	Weighted median	4	-9.13435	5.15512	0.0764114	-19.2384	0.969687	0.000107895	4.41444e-09	2.63712
ukb-b-18167	finn-b-Q17_CONGEN_MALFO_OVARIES_FALLOP_TUBES_BROAD_LIGAM	Congenital malformations of ovaries, fallopian tubes and broad ligaments || id:finn-b-Q17_CONGEN_MALFO_OVARIES_FALLOP_TUBES_BROAD_LIGAM	Illnesses of mother: High blood pressure || id:ukb-b-18167	Inverse variance weighted	29	0.595738	1.44985	0.681149	-2.24597	3.43745	1.81437	0.105824	31.1076
ukb-b-323	finn-b-Q17_OTHER_CONGEN_MALFO_EAR	Other congenital malformations of ear || id:finn-b-Q17_OTHER_CONGEN_MALFO_EAR	Illnesses of father: Alzheimer's disease/dementia || id:ukb-b-323	Simple mode	4	-13.5811	13.9776	0.402901	-40.9772	13.8151	1.2642e-06	1.5989e-18	999565
ukb-b-323	finn-b-Q17_OTHER_CONGEN_MALFO_EAR	Other congenital malformations of ear || id:finn-b-Q17_OTHER_CONGEN_MALFO_EAR	Illnesses of father: Alzheimer's disease/dementia || id:ukb-b-323	Weighted mode	4	-9.14167	4.93302	0.160919	-18.8104	0.527046	0.000107109	6.7726e-09	1.69392
ukb-b-323	finn-b-Q17_OTHER_CONGEN_MALFO_FACE_NECK	Other congenital malformations of face and neck || id:finn-b-Q17_OTHER_CONGEN_MALFO_FACE_NECK	Illnesses of father: Alzheimer's disease/dementia || id:ukb-b-323	MR Egger	4	-1.86075	4.57376	0.723538	-10.8253	7.10381	0.155555	1.98895e-05	1216.6
ukb-b-323	finn-b-Q17_OTHER_CONGEN_MALFO_FACE_NECK	Other congenital malformations of face and neck || id:finn-b-Q17_OTHER_CONGEN_MALFO_FACE_NECK	Illnesses of father: Alzheimer's disease/dementia || id:ukb-b-323	Weighted median	4	2.22433	3.43511	0.517291	-4.50849	8.95715	9.24726	0.011015	7763.18
ukb-b-12477	finn-b-Q17_CONGEN_MALFO_GENITAL_ORGANS	Congenital malformations of genital organs || id:finn-b-Q17_CONGEN_MALFO_GENITAL_ORGANS	Illnesses of mother: Heart disease || id:ukb-b-12477	Inverse variance weighted	8	0.953823	2.3464	0.684372	-3.64513	5.55278	2.59561	0.026118	257.953
ukb-b-323	finn-b-Q17_OTHER_CONGEN_MALFO_FACE_NECK	Other congenital malformations of face and neck || id:finn-b-Q17_OTHER_CONGEN_MALFO_FACE_NECK	Illnesses of father: Alzheimer's disease/dementia || id:ukb-b-323	Simple mode	4	23.9887	13.5983	0.175909	-2.664	50.6413	2.61907e+10	0.069669	9.8459e+21
ukb-b-323	finn-b-Q17_OTHER_CONGEN_MALFO_FACE_NECK	Other congenital malformations of face and neck || id:finn-b-Q17_OTHER_CONGEN_MALFO_FACE_NECK	Illnesses of father: Alzheimer's disease/dementia || id:ukb-b-323	Weighted mode	4	1.25432	3.6881	0.756203	-5.97435	8.48299	3.50545	0.00254315	4831.86
ukb-b-323	finn-b-Q17_OTHER_CONGEN_MALFO_FEMALE_GENITALIA	Other congenital malformations of female genitalia || id:finn-b-Q17_OTHER_CONGEN_MALFO_FEMALE_GENITALIA	Illnesses of father: Alzheimer's disease/dementia || id:ukb-b-323	MR Egger	4	-6.00773	8.27542	0.543317	-22.2276	10.2121	0.00245966	2.22173e-10	27230.7
ukb-b-323	finn-b-Q17_OTHER_CONGEN_MALFO_FEMALE_GENITALIA	Other congenital malformations of female genitalia || id:finn-b-Q17_OTHER_CONGEN_MALFO_FEMALE_GENITALIA	Illnesses of father: Alzheimer's disease/dementia || id:ukb-b-323	Weighted median	4	-6.35177	6.43277	0.323442	-18.96	6.25646	0.00174365	5.83141e-09	521.369
ukb-b-9127	finn-b-Q17_OTHER_CONGEN_MALFO_MALE_GENITAL_ORGANS	Other congenital malformations of male genital organs || id:finn-b-Q17_OTHER_CONGEN_MALFO_MALE_GENITAL_ORGANS	Illnesses of father: Chronic bronchitis/emphysema || id:ukb-b-9127	Inverse variance weighted	4	6.80431	16.8092	0.685627	-26.1417	39.7504	901.722	4.43388e-12	1.83384e+17
ukb-b-323	finn-b-Q17_OTHER_CONGEN_MALFO_FEMALE_GENITALIA	Other congenital malformations of female genitalia || id:finn-b-Q17_OTHER_CONGEN_MALFO_FEMALE_GENITALIA	Illnesses of father: Alzheimer's disease/dementia || id:ukb-b-323	Simple mode	4	0.879839	14.1262	0.954254	-26.8074	28.5671	2.41051	2.27867e-12	2.54999e+12
ukb-b-323	finn-b-Q17_OTHER_CONGEN_MALFO_FEMALE_GENITALIA	Other congenital malformations of female genitalia || id:finn-b-Q17_OTHER_CONGEN_MALFO_FEMALE_GENITALIA	Illnesses of father: Alzheimer's disease/dementia || id:ukb-b-323	Weighted mode	4	-6.36333	6.84242	0.420979	-19.7745	7.04782	0.00172361	2.58255e-09	1150.35
ukb-b-323	finn-b-Q17_OTHER_CONGEN_MALFO_HEART	Other congenital malformations of heart || id:finn-b-Q17_OTHER_CONGEN_MALFO_HEART	Illnesses of father: Alzheimer's disease/dementia || id:ukb-b-323	MR Egger	4	1.91481	9.83757	0.863652	-17.3668	21.1965	6.78567	2.86869e-08	1.6051e+09
ukb-b-323	finn-b-Q17_OTHER_CONGEN_MALFO_HEART	Other congenital malformations of heart || id:finn-b-Q17_OTHER_CONGEN_MALFO_HEART	Illnesses of father: Alzheimer's disease/dementia || id:ukb-b-323	Weighted median	4	0.887885	7.97222	0.911321	-14.7377	16.5134	2.42998	3.97657e-07	1.4849e+07
ukb-a-216	finn-b-Q17_OTHER_CONGEN_MALFO	Other congenital malformations || id:finn-b-Q17_OTHER_CONGEN_MALFO	Illnesses of mother: Diabetes || id:ukb-a-216	Inverse variance weighted	13	0.800721	1.97907	0.685776	-3.07826	4.6797	2.22715	0.0460392	107.738
ukb-b-323	finn-b-Q17_OTHER_CONGEN_MALFO_HEART	Other congenital malformations of heart || id:finn-b-Q17_OTHER_CONGEN_MALFO_HEART	Illnesses of father: Alzheimer's disease/dementia || id:ukb-b-323	Simple mode	4	1.30196	17.0751	0.944021	-32.1653	34.7692	3.67651	1.07348e-14	1259155027349250
ukb-b-323	finn-b-Q17_OTHER_CONGEN_MALFO_HEART	Other congenital malformations of heart || id:finn-b-Q17_OTHER_CONGEN_MALFO_HEART	Illnesses of father: Alzheimer's disease/dementia || id:ukb-b-323	Weighted mode	4	1.02054	7.47723	0.900081	-13.6348	15.6759	2.77471	1.19804e-06	6.42635e+06
ukb-b-323	finn-b-Q17_OTHER_CONGEN_MALFO_INTESTINE	Other congenital malformations of intestine || id:finn-b-Q17_OTHER_CONGEN_MALFO_INTESTINE	Illnesses of father: Alzheimer's disease/dementia || id:ukb-b-323	MR Egger	4	-1.27152	9.02686	0.900888	-18.9642	16.4211	0.280406	5.80727e-09	1.35395e+07
ukb-b-323	finn-b-Q17_OTHER_CONGEN_MALFO_INTESTINE	Other congenital malformations of intestine || id:finn-b-Q17_OTHER_CONGEN_MALFO_INTESTINE	Illnesses of father: Alzheimer's disease/dementia || id:ukb-b-323	Weighted median	4	-3.14622	7.13339	0.659173	-17.1277	10.8352	0.0430144	3.64373e-08	50778.7
ukb-b-9127	finn-b-Q17_CONGEN_MALFO_BREAST	Congenital malformations of breast || id:finn-b-Q17_CONGEN_MALFO_BREAST	Illnesses of father: Chronic bronchitis/emphysema || id:ukb-b-9127	Inverse variance weighted	4	5.78951	14.395	0.687544	-22.4246	34.0037	326.854	1.82431e-10	585611679037744
ukb-b-323	finn-b-Q17_OTHER_CONGEN_MALFO_INTESTINE	Other congenital malformations of intestine || id:finn-b-Q17_OTHER_CONGEN_MALFO_INTESTINE	Illnesses of father: Alzheimer's disease/dementia || id:ukb-b-323	Simple mode	4	-4.4557	16.6595	0.806451	-37.1083	28.1969	0.0116122	7.65719e-17	1.76101e+12
ukb-b-323	finn-b-Q17_OTHER_CONGEN_MALFO_INTESTINE	Other congenital malformations of intestine || id:finn-b-Q17_OTHER_CONGEN_MALFO_INTESTINE	Illnesses of father: Alzheimer's disease/dementia || id:ukb-b-323	Weighted mode	4	-3.08535	6.86247	0.683498	-16.5358	10.3651	0.045714	6.58563e-08	31732.3
ukb-b-323	finn-b-Q17_OTHER_CONGEN_MALFO_LIMBS	Other congenital malformations of limb(s) || id:finn-b-Q17_OTHER_CONGEN_MALFO_LIMBS	Illnesses of father: Alzheimer's disease/dementia || id:ukb-b-323	MR Egger	4	-11.1458	10.7884	0.410109	-32.2911	9.9995	1.44357e-05	9.46558e-15	22015.4
ukb-b-323	finn-b-Q17_OTHER_CONGEN_MALFO_LIMBS	Other congenital malformations of limb(s) || id:finn-b-Q17_OTHER_CONGEN_MALFO_LIMBS	Illnesses of father: Alzheimer's disease/dementia || id:ukb-b-323	Weighted median	4	-7.49518	7.37386	0.309414	-21.9479	6.95758	0.000555756	2.93853e-10	1051.08
ukb-a-216	finn-b-Q17_CONGEN_MALFO_EYELID_LACRIMAL_APPARA_ORBIT	Congenital malformations of eyelid, lacrimal apparatus and orbit || id:finn-b-Q17_CONGEN_MALFO_EYELID_LACRIMAL_APPARA_ORBIT	Illnesses of mother: Diabetes || id:ukb-a-216	Inverse variance weighted	13	-2.63968	6.5816	0.688369	-15.5396	10.2603	0.0713842	1.78334e-07	28573.9
ukb-b-323	finn-b-Q17_OTHER_CONGEN_MALFO_LIMBS	Other congenital malformations of limb(s) || id:finn-b-Q17_OTHER_CONGEN_MALFO_LIMBS	Illnesses of father: Alzheimer's disease/dementia || id:ukb-b-323	Simple mode	4	-7.69893	17.665	0.692416	-42.3223	26.9244	0.000453312	4.16544e-19	4.93325e+11
ukb-b-323	finn-b-Q17_OTHER_CONGEN_MALFO_LIMBS	Other congenital malformations of limb(s) || id:finn-b-Q17_OTHER_CONGEN_MALFO_LIMBS	Illnesses of father: Alzheimer's disease/dementia || id:ukb-b-323	Weighted mode	4	-7.69893	7.25632	0.366541	-21.9213	6.52346	0.000453312	3.01782e-10	680.927
ukb-b-323	finn-b-Q17_OTHER_CONGEN_MALFO_MALE_GENITAL_ORGANS	Other congenital malformations of male genital organs || id:finn-b-Q17_OTHER_CONGEN_MALFO_MALE_GENITAL_ORGANS	Illnesses of father: Alzheimer's disease/dementia || id:ukb-b-323	MR Egger	4	-0.355482	14.1856	0.982283	-28.1592	27.4482	0.700836	5.897e-13	8.32916e+11
ukb-b-323	finn-b-Q17_OTHER_CONGEN_MALFO_MALE_GENITAL_ORGANS	Other congenital malformations of male genital organs || id:finn-b-Q17_OTHER_CONGEN_MALFO_MALE_GENITAL_ORGANS	Illnesses of father: Alzheimer's disease/dementia || id:ukb-b-323	Weighted median	4	-3.30594	7.75062	0.669715	-18.4972	11.8853	0.0366646	9.26372e-09	145114
ukb-b-18167	finn-b-Q17_OTHER_CONGEN_MALFO	Other congenital malformations || id:finn-b-Q17_OTHER_CONGEN_MALFO	Illnesses of mother: High blood pressure || id:ukb-b-18167	Inverse variance weighted	29	0.482061	1.20353	0.68876	-1.87686	2.84098	1.61941	0.15307	17.1326
ukb-b-323	finn-b-Q17_OTHER_CONGEN_MALFO_MALE_GENITAL_ORGANS	Other congenital malformations of male genital organs || id:finn-b-Q17_OTHER_CONGEN_MALFO_MALE_GENITAL_ORGANS	Illnesses of father: Alzheimer's disease/dementia || id:ukb-b-323	Simple mode	4	-0.222196	21.0119	0.992227	-41.4056	40.9612	0.800758	1.0418e-18	6.15486e+17
ukb-b-323	finn-b-Q17_OTHER_CONGEN_MALFO_MALE_GENITAL_ORGANS	Other congenital malformations of male genital organs || id:finn-b-Q17_OTHER_CONGEN_MALFO_MALE_GENITAL_ORGANS	Illnesses of father: Alzheimer's disease/dementia || id:ukb-b-323	Weighted mode	4	-3.06784	7.77351	0.719483	-18.3039	12.1682	0.0465217	1.12385e-08	192576
ukb-b-323	finn-b-Q17_OTHER_CONGEN_MALFO_NERVOUS_SYSTEM	Other congenital malformations of nervous system || id:finn-b-Q17_OTHER_CONGEN_MALFO_NERVOUS_SYSTEM	Illnesses of father: Alzheimer's disease/dementia || id:ukb-b-323	MR Egger	4	0.651527	10.284	0.955247	-19.5051	20.8081	1.91847	3.38111e-09	1.08855e+09
ukb-b-323	finn-b-Q17_OTHER_CONGEN_MALFO_NERVOUS_SYSTEM	Other congenital malformations of nervous system || id:finn-b-Q17_OTHER_CONGEN_MALFO_NERVOUS_SYSTEM	Illnesses of father: Alzheimer's disease/dementia || id:ukb-b-323	Weighted median	4	-1.0901	6.80721	0.872771	-14.4322	12.252	0.336182	5.39714e-07	209405
ukb-b-18167	finn-b-Q17_CONGEN_MALFO_GENITAL_ORGANS	Congenital malformations of genital organs || id:finn-b-Q17_CONGEN_MALFO_GENITAL_ORGANS	Illnesses of mother: High blood pressure || id:ukb-b-18167	Inverse variance weighted	29	-0.436739	1.09784	0.690764	-2.5885	1.71502	0.64614	0.0751329	5.55678
ukb-b-323	finn-b-Q17_OTHER_CONGEN_MALFO_NERVOUS_SYSTEM	Other congenital malformations of nervous system || id:finn-b-Q17_OTHER_CONGEN_MALFO_NERVOUS_SYSTEM	Illnesses of father: Alzheimer's disease/dementia || id:ukb-b-323	Simple mode	4	-20.8721	18.9275	0.350662	-57.9699	16.2258	8.61742e-10	6.6679e-26	1.11369e+07
ukb-b-323	finn-b-Q17_OTHER_CONGEN_MALFO_NERVOUS_SYSTEM	Other congenital malformations of nervous system || id:finn-b-Q17_OTHER_CONGEN_MALFO_NERVOUS_SYSTEM	Illnesses of father: Alzheimer's disease/dementia || id:ukb-b-323	Weighted mode	4	-0.798587	6.31489	0.907367	-13.1758	11.5786	0.449964	1.89599e-06	106787
ukb-b-323	finn-b-Q17_OTHER_CONGEN_MALFO_NOT_ELSEW_CLASSIFIED	Other congenital malformations, not elsewhere classified || id:finn-b-Q17_OTHER_CONGEN_MALFO_NOT_ELSEW_CLASSIFIED	Illnesses of father: Alzheimer's disease/dementia || id:ukb-b-323	MR Egger	4	0.49256	9.67491	0.964024	-18.4703	19.4554	1.6365	9.5162e-09	2.81428e+08
ukb-b-323	finn-b-Q17_OTHER_CONGEN_MALFO_NOT_ELSEW_CLASSIFIED	Other congenital malformations, not elsewhere classified || id:finn-b-Q17_OTHER_CONGEN_MALFO_NOT_ELSEW_CLASSIFIED	Illnesses of father: Alzheimer's disease/dementia || id:ukb-b-323	Weighted median	4	2.84197	7.45078	0.702882	-11.7616	17.4455	17.1495	7.7987e-06	3.77121e+07
ukb-a-205	finn-b-Q17_OTHER_CONGEN_MALFO_CIRCULATO_SYSTEM	Other congenital malformations of circulatory system || id:finn-b-Q17_OTHER_CONGEN_MALFO_CIRCULATO_SYSTEM	Illnesses of father: Lung cancer || id:ukb-a-205	Inverse variance weighted	4	5.95637	15.1661	0.694509	-23.7691	35.6818	386.205	4.75568e-11	3136345168369550
ukb-b-323	finn-b-Q17_OTHER_CONGEN_MALFO_NOT_ELSEW_CLASSIFIED	Other congenital malformations, not elsewhere classified || id:finn-b-Q17_OTHER_CONGEN_MALFO_NOT_ELSEW_CLASSIFIED	Illnesses of father: Alzheimer's disease/dementia || id:ukb-b-323	Simple mode	4	2.77341	14.7508	0.862862	-26.1382	31.685	16.0131	4.44965e-12	5.76268e+13
ukb-b-323	finn-b-Q17_OTHER_CONGEN_MALFO_NOT_ELSEW_CLASSIFIED	Other congenital malformations, not elsewhere classified || id:finn-b-Q17_OTHER_CONGEN_MALFO_NOT_ELSEW_CLASSIFIED	Illnesses of father: Alzheimer's disease/dementia || id:ukb-b-323	Weighted mode	4	2.62951	7.70825	0.755501	-12.4787	17.7377	13.867	3.80701e-06	5.05103e+07
ukb-b-323	finn-b-Q17_OTHER_CONGEN_MALFO_PERIP_VASCULAR_SYSTEM	Other congenital malformations of peripheral vascular system || id:finn-b-Q17_OTHER_CONGEN_MALFO_PERIP_VASCULAR_SYSTEM	Illnesses of father: Alzheimer's disease/dementia || id:ukb-b-323	MR Egger	4	7.30663	8.37935	0.475163	-9.1169	23.7302	1490.15	0.000109795	2.02245e+10
ukb-b-323	finn-b-Q17_OTHER_CONGEN_MALFO_PERIP_VASCULAR_SYSTEM	Other congenital malformations of peripheral vascular system || id:finn-b-Q17_OTHER_CONGEN_MALFO_PERIP_VASCULAR_SYSTEM	Illnesses of father: Alzheimer's disease/dementia || id:ukb-b-323	Weighted median	4	10.3533	5.8263	0.0755701	-1.06628	21.7728	31359.4	0.344288	2.85637e+09
ebi-a-GCST005923	finn-b-Q17_CONGEN_MALFO_CIRCULATO_SYSTEM	Congenital malformations of the circulatory system || id:finn-b-Q17_CONGEN_MALFO_CIRCULATO_SYSTEM	Maternal history of Alzheimer's disease || id:ebi-a-GCST005923	Inverse variance weighted	4	0.0371885	0.0949537	0.695318	-0.148921	0.223298	1.03789	0.861637	1.25019
ukb-b-323	finn-b-Q17_OTHER_CONGEN_MALFO_PERIP_VASCULAR_SYSTEM	Other congenital malformations of peripheral vascular system || id:finn-b-Q17_OTHER_CONGEN_MALFO_PERIP_VASCULAR_SYSTEM	Illnesses of father: Alzheimer's disease/dementia || id:ukb-b-323	Simple mode	4	10.2921	13.2547	0.494058	-15.687	36.2713	29500	1.53896e-07	5654806256834730
ukb-b-323	finn-b-Q17_OTHER_CONGEN_MALFO_PERIP_VASCULAR_SYSTEM	Other congenital malformations of peripheral vascular system || id:finn-b-Q17_OTHER_CONGEN_MALFO_PERIP_VASCULAR_SYSTEM	Illnesses of father: Alzheimer's disease/dementia || id:ukb-b-323	Weighted mode	4	10.2921	5.77491	0.172732	-1.02667	21.611	29500	0.358197	2.42953e+09
ukb-b-323	finn-b-Q17_OTHER_CONGEN_MALFO_SKIN	Other congenital malformations of skin || id:finn-b-Q17_OTHER_CONGEN_MALFO_SKIN	Illnesses of father: Alzheimer's disease/dementia || id:ukb-b-323	MR Egger	4	1.2858	3.824	0.768687	-6.20924	8.78085	3.61757	0.00201076	6508.38
ukb-b-323	finn-b-Q17_OTHER_CONGEN_MALFO_SKIN	Other congenital malformations of skin || id:finn-b-Q17_OTHER_CONGEN_MALFO_SKIN	Illnesses of father: Alzheimer's disease/dementia || id:ukb-b-323	Weighted median	4	1.79522	2.9578	0.543887	-4.00207	7.59252	6.02082	0.0182778	1983.3
ukb-b-7773	finn-b-Q17_OTHER_CONGEN_MALFO_FEMALE_GENITALIA	Other congenital malformations of female genitalia || id:finn-b-Q17_OTHER_CONGEN_MALFO_FEMALE_GENITALIA	Illnesses of father: Prostate cancer || id:ukb-b-7773	Inverse variance weighted	11	-3.34103	8.60883	0.697947	-20.2143	13.5323	0.0354006	1.66352e-09	753342
ukb-b-323	finn-b-Q17_OTHER_CONGEN_MALFO_SKIN	Other congenital malformations of skin || id:finn-b-Q17_OTHER_CONGEN_MALFO_SKIN	Illnesses of father: Alzheimer's disease/dementia || id:ukb-b-323	Simple mode	4	2.91506	6.55141	0.6865	-9.9257	15.7558	18.4499	4.89017e-05	6.9609e+06
ukb-b-323	finn-b-Q17_OTHER_CONGEN_MALFO_SKIN	Other congenital malformations of skin || id:finn-b-Q17_OTHER_CONGEN_MALFO_SKIN	Illnesses of father: Alzheimer's disease/dementia || id:ukb-b-323	Weighted mode	4	1.80191	3.16926	0.609431	-4.40983	8.01366	6.06124	0.0121572	3021.96
ukb-b-323	finn-b-Q17_OTHER_CONGEN_MALFO_TONGUE_MOUTH_PHARYNX	Other congenital malformations of tongue, mouth and pharynx || id:finn-b-Q17_OTHER_CONGEN_MALFO_TONGUE_MOUTH_PHARYNX	Illnesses of father: Alzheimer's disease/dementia || id:ukb-b-323	MR Egger	4	2.93699	6.96514	0.714265	-10.7147	16.5887	18.8589	2.22162e-05	1.6009e+07
ukb-b-323	finn-b-Q17_OTHER_CONGEN_MALFO_TONGUE_MOUTH_PHARYNX	Other congenital malformations of tongue, mouth and pharynx || id:finn-b-Q17_OTHER_CONGEN_MALFO_TONGUE_MOUTH_PHARYNX	Illnesses of father: Alzheimer's disease/dementia || id:ukb-b-323	Weighted median	4	3.79545	5.50425	0.490477	-6.99287	14.5838	44.4983	0.000918406	2.15602e+06
ukb-b-7773	finn-b-Q17_CONGEN_DEFORMITI_HIP	Congenital deformities of hip || id:finn-b-Q17_CONGEN_DEFORMITI_HIP	Illnesses of father: Prostate cancer || id:ukb-b-7773	Inverse variance weighted	11	-3.06407	7.92087	0.698879	-18.589	12.4608	0.0466973	8.45104e-09	258032
ukb-b-323	finn-b-Q17_OTHER_CONGEN_MALFO_TONGUE_MOUTH_PHARYNX	Other congenital malformations of tongue, mouth and pharynx || id:finn-b-Q17_OTHER_CONGEN_MALFO_TONGUE_MOUTH_PHARYNX	Illnesses of father: Alzheimer's disease/dementia || id:ukb-b-323	Simple mode	4	3.58946	11.8157	0.781141	-19.5693	26.7483	36.2144	3.17061e-09	4.13638e+11
ukb-b-323	finn-b-Q17_OTHER_CONGEN_MALFO_TONGUE_MOUTH_PHARYNX	Other congenital malformations of tongue, mouth and pharynx || id:finn-b-Q17_OTHER_CONGEN_MALFO_TONGUE_MOUTH_PHARYNX	Illnesses of father: Alzheimer's disease/dementia || id:ukb-b-323	Weighted mode	4	3.77815	5.56241	0.545703	-7.12416	14.6805	43.7352	0.000805406	2.37491e+06
ukb-b-323	finn-b-Q17_OTHER_SPECIFE_CONGEN_MALFO_SYNDR_AFFECTING_MULTIPLE_SYSTEMS	Other specified congenital malformation syndromes affecting multiple systems || id:finn-b-Q17_OTHER_SPECIFE_CONGEN_MALFO_SYNDR_AFFECTING_MULTIPLE_SYSTEMS	Illnesses of father: Alzheimer's disease/dementia || id:ukb-b-323	MR Egger	4	-0.961849	5.99526	0.887278	-12.7126	10.7889	0.382186	3.01306e-06	48477.6
ukb-b-323	finn-b-Q17_OTHER_SPECIFE_CONGEN_MALFO_SYNDR_AFFECTING_MULTIPLE_SYSTEMS	Other specified congenital malformation syndromes affecting multiple systems || id:finn-b-Q17_OTHER_SPECIFE_CONGEN_MALFO_SYNDR_AFFECTING_MULTIPLE_SYSTEMS	Illnesses of father: Alzheimer's disease/dementia || id:ukb-b-323	Weighted median	4	-2.57512	4.69113	0.583051	-11.7697	6.6195	0.0761446	7.73513e-06	749.567
ukb-b-7910	finn-b-Q17_CONGEN_MALFO_BREAST	Congenital malformations of breast || id:finn-b-Q17_CONGEN_MALFO_BREAST	Illnesses of father: Bowel cancer || id:ukb-b-7910	Inverse variance weighted	5	-5.45378	14.1335	0.699589	-33.1555	22.2479	0.00428009	3.98804e-15	4.59353e+09
ukb-b-323	finn-b-Q17_OTHER_SPECIFE_CONGEN_MALFO_SYNDR_AFFECTING_MULTIPLE_SYSTEMS	Other specified congenital malformation syndromes affecting multiple systems || id:finn-b-Q17_OTHER_SPECIFE_CONGEN_MALFO_SYNDR_AFFECTING_MULTIPLE_SYSTEMS	Illnesses of father: Alzheimer's disease/dementia || id:ukb-b-323	Simple mode	4	-2.86243	9.69519	0.787063	-21.865	16.1401	0.0571297	3.19263e-10	1.02229e+07
ukb-b-323	finn-b-Q17_OTHER_SPECIFE_CONGEN_MALFO_SYNDR_AFFECTING_MULTIPLE_SYSTEMS	Other specified congenital malformation syndromes affecting multiple systems || id:finn-b-Q17_OTHER_SPECIFE_CONGEN_MALFO_SYNDR_AFFECTING_MULTIPLE_SYSTEMS	Illnesses of father: Alzheimer's disease/dementia || id:ukb-b-323	Weighted mode	4	-2.54937	4.92969	0.640765	-12.2116	7.11281	0.0781308	4.97267e-06	1227.59
ukb-b-7773	finn-b-CONGEN_HEART_ARTER	Congenital malformations of heart and great arteries || id:finn-b-CONGEN_HEART_ARTER	Illnesses of father: Prostate cancer || id:ukb-b-7773	MR Egger	11	0.207497	6.71048	0.976007	-12.945	13.36	1.23059	2.38804e-06	634146
ukb-b-7773	finn-b-CONGEN_HEART_ARTER	Congenital malformations of heart and great arteries || id:finn-b-CONGEN_HEART_ARTER	Illnesses of father: Prostate cancer || id:ukb-b-7773	Weighted median	11	-2.93076	2.9868	0.326476	-8.78488	2.92337	0.0533567	0.000153029	18.6039
ukb-b-18167	finn-b-Q17_OTHER_CONGEN_MALFO_LIMBS	Other congenital malformations of limb(s) || id:finn-b-Q17_OTHER_CONGEN_MALFO_LIMBS	Illnesses of mother: High blood pressure || id:ukb-b-18167	Inverse variance weighted	29	-1.62767	4.23213	0.700534	-9.92264	6.66729	0.196386	4.90515e-05	786.265
ukb-b-7773	finn-b-CONGEN_HEART_ARTER	Congenital malformations of heart and great arteries || id:finn-b-CONGEN_HEART_ARTER	Illnesses of father: Prostate cancer || id:ukb-b-7773	Simple mode	11	-2.41619	4.97591	0.637729	-12.169	7.33658	0.0892609	5.18901e-06	1535.46
ukb-b-7773	finn-b-CONGEN_HEART_ARTER	Congenital malformations of heart and great arteries || id:finn-b-CONGEN_HEART_ARTER	Illnesses of father: Prostate cancer || id:ukb-b-7773	Weighted mode	11	-2.98195	4.20319	0.494255	-11.2202	5.2563	0.0506939	1.34008e-05	191.77
ukb-b-7773	finn-b-E4_CONGEIOD	Congenital iodine-deficiency syndrome/hypothyroidism || id:finn-b-E4_CONGEIOD	Illnesses of father: Prostate cancer || id:ukb-b-7773	MR Egger	11	-10.2955	12.6712	0.437461	-35.131	14.54	3.37851e-05	5.53103e-16	2.06369e+06
ukb-b-7773	finn-b-E4_CONGEIOD	Congenital iodine-deficiency syndrome/hypothyroidism || id:finn-b-E4_CONGEIOD	Illnesses of father: Prostate cancer || id:ukb-b-7773	Weighted median	11	-8.87888	6.79427	0.191274	-22.1957	4.43789	0.0001393	2.29378e-10	84.5964
ukb-b-7773	finn-b-Q17_OTHER_CONGEN_MALFO_EAR	Other congenital malformations of ear || id:finn-b-Q17_OTHER_CONGEN_MALFO_EAR	Illnesses of father: Prostate cancer || id:ukb-b-7773	Inverse variance weighted	11	2.72457	7.08713	0.700653	-11.1662	16.6153	15.2498	1.41442e-05	1.64419e+07
ukb-b-7773	finn-b-E4_CONGEIOD	Congenital iodine-deficiency syndrome/hypothyroidism || id:finn-b-E4_CONGEIOD	Illnesses of father: Prostate cancer || id:ukb-b-7773	Simple mode	11	-4.09142	10.0218	0.691692	-23.7341	15.5512	0.0167155	4.92519e-11	5.67303e+06
ukb-b-7773	finn-b-E4_CONGEIOD	Congenital iodine-deficiency syndrome/hypothyroidism || id:finn-b-E4_CONGEIOD	Illnesses of father: Prostate cancer || id:ukb-b-7773	Weighted mode	11	-7.90587	8.96721	0.398666	-25.4816	9.66987	0.000368575	8.57987e-12	15833.3
ukb-b-7773	finn-b-HYPOTHYROIDISM	Hypothyroidism (congenital or acquired) || id:finn-b-HYPOTHYROIDISM	Illnesses of father: Prostate cancer || id:ukb-b-7773	MR Egger	11	-0.506548	2.29734	0.830407	-5.00933	3.99623	0.602572	0.00667538	54.3929
ukb-b-7773	finn-b-HYPOTHYROIDISM	Hypothyroidism (congenital or acquired) || id:finn-b-HYPOTHYROIDISM	Illnesses of father: Prostate cancer || id:ukb-b-7773	Weighted median	11	1.6108	1.33178	0.226468	-0.999494	4.2211	5.00683	0.368065	68.1083
ukb-b-9127	finn-b-Q17_CONGEN_MALFO_ANTER_SEGMENT_EYE	Congenital malformations of anterior segment of eye || id:finn-b-Q17_CONGEN_MALFO_ANTER_SEGMENT_EYE	Illnesses of father: Chronic bronchitis/emphysema || id:ukb-b-9127	Inverse variance weighted	4	5.38964	14.0267	0.700799	-22.1027	32.8819	219.123	2.51727e-10	190742454697857
ukb-b-7773	finn-b-HYPOTHYROIDISM	Hypothyroidism (congenital or acquired) || id:finn-b-HYPOTHYROIDISM	Illnesses of father: Prostate cancer || id:ukb-b-7773	Simple mode	11	2.89565	2.17179	0.212007	-1.36105	7.15236	18.0953	0.256392	1277.12
ukb-b-7773	finn-b-HYPOTHYROIDISM	Hypothyroidism (congenital or acquired) || id:finn-b-HYPOTHYROIDISM	Illnesses of father: Prostate cancer || id:ukb-b-7773	Weighted mode	11	1.78548	2.00545	0.394213	-2.1452	5.71616	5.96242	0.117044	303.736
ukb-b-7773	finn-b-Q17_CONGEN_DEFORMITI_FEET	Congenital deformities of feet || id:finn-b-Q17_CONGEN_DEFORMITI_FEET	Illnesses of father: Prostate cancer || id:ukb-b-7773	MR Egger	11	11.2143	14.7272	0.46586	-17.651	40.0796	74185.6	2.15909e-08	2.54899e+17
ukb-b-7773	finn-b-Q17_CONGEN_DEFORMITI_FEET	Congenital deformities of feet || id:finn-b-Q17_CONGEN_DEFORMITI_FEET	Illnesses of father: Prostate cancer || id:ukb-b-7773	Weighted median	11	13.0278	7.85717	0.0973028	-2.3723	28.4278	454869	0.0932662	2.21844e+12
ukb-b-7910	finn-b-HYPOTHYROIDISM	Hypothyroidism (congenital or acquired) || id:finn-b-HYPOTHYROIDISM	Illnesses of father: Bowel cancer || id:ukb-b-7910	Inverse variance weighted	5	0.89032	2.3191	0.701047	-3.65511	5.43575	2.43591	0.0258586	229.465
ukb-b-7773	finn-b-Q17_CONGEN_DEFORMITI_FEET	Congenital deformities of feet || id:finn-b-Q17_CONGEN_DEFORMITI_FEET	Illnesses of father: Prostate cancer || id:ukb-b-7773	Simple mode	11	19.0397	13.6487	0.193228	-7.7117	45.7912	1.8572e+08	0.000447559	7.70664e+19
ukb-b-7773	finn-b-Q17_CONGEN_DEFORMITI_FEET	Congenital deformities of feet || id:finn-b-Q17_CONGEN_DEFORMITI_FEET	Illnesses of father: Prostate cancer || id:ukb-b-7773	Weighted mode	11	14.9665	16.111	0.374788	-16.611	46.5441	3.1614e+06	6.10845e-08	1.63617e+20
ukb-b-7773	finn-b-Q17_CONGEN_DEFORMITI_HIP	Congenital deformities of hip || id:finn-b-Q17_CONGEN_DEFORMITI_HIP	Illnesses of father: Prostate cancer || id:ukb-b-7773	MR Egger	11	12.9507	19.802	0.52946	-25.8612	51.7625	421118	5.86996e-12	3.02115e+22
ukb-b-7773	finn-b-Q17_CONGEN_DEFORMITI_HIP	Congenital deformities of hip || id:finn-b-Q17_CONGEN_DEFORMITI_HIP	Illnesses of father: Prostate cancer || id:ukb-b-7773	Weighted median	11	6.1982	9.30967	0.505551	-12.0488	24.4451	491.862	5.85186e-06	4.13421e+10
ukb-a-205	finn-b-Q17_OTHER_CONGEN_MALFO_PERIP_VASCULAR_SYSTEM	Other congenital malformations of peripheral vascular system || id:finn-b-Q17_OTHER_CONGEN_MALFO_PERIP_VASCULAR_SYSTEM	Illnesses of father: Lung cancer || id:ukb-a-205	Inverse variance weighted	4	-6.24474	16.2691	0.701097	-38.1322	25.6427	0.00194063	2.75042e-17	1.36926e+11
ukb-b-7773	finn-b-Q17_CONGEN_DEFORMITI_HIP	Congenital deformities of hip || id:finn-b-Q17_CONGEN_DEFORMITI_HIP	Illnesses of father: Prostate cancer || id:ukb-b-7773	Simple mode	11	2.55126	15.7768	0.874755	-28.3713	33.4738	12.8233	4.7699e-13	344737107249018
ukb-b-7773	finn-b-Q17_CONGEN_DEFORMITI_HIP	Congenital deformities of hip || id:finn-b-Q17_CONGEN_DEFORMITI_HIP	Illnesses of father: Prostate cancer || id:ukb-b-7773	Weighted mode	11	9.11383	11.784	0.457174	-13.9828	32.2105	9080.01	8.45964e-07	9.74588e+13
ukb-b-7773	finn-b-Q17_CONGEN_MALFO_ANTER_SEGMENT_EYE	Congenital malformations of anterior segment of eye || id:finn-b-Q17_CONGEN_MALFO_ANTER_SEGMENT_EYE	Illnesses of father: Prostate cancer || id:ukb-b-7773	MR Egger	11	-13.4322	32.0938	0.685371	-76.3361	49.4717	1.46715e-06	7.04124e-34	3.05705e+21
ukb-b-7773	finn-b-Q17_CONGEN_MALFO_ANTER_SEGMENT_EYE	Congenital malformations of anterior segment of eye || id:finn-b-Q17_CONGEN_MALFO_ANTER_SEGMENT_EYE	Illnesses of father: Prostate cancer || id:ukb-b-7773	Weighted median	11	-11.3503	13.1905	0.389517	-37.2036	14.503	1.17657e-05	6.96099e-17	1.98869e+06
ukb-a-213	finn-b-Q17_OTHER_CONGEN_MALFO_FACE_NECK	Other congenital malformations of face and neck || id:finn-b-Q17_OTHER_CONGEN_MALFO_FACE_NECK	Illnesses of mother: Breast cancer || id:ukb-a-213	Inverse variance weighted	11	-1.5751	4.11753	0.702064	-9.64545	6.49525	0.206987	6.47191e-05	661.992
ukb-b-7773	finn-b-Q17_CONGEN_MALFO_ANTER_SEGMENT_EYE	Congenital malformations of anterior segment of eye || id:finn-b-Q17_CONGEN_MALFO_ANTER_SEGMENT_EYE	Illnesses of father: Prostate cancer || id:ukb-b-7773	Simple mode	11	17.2721	27.9685	0.550672	-37.5462	72.0904	3.17081e+07	4.94183e-17	2.03448e+31
ukb-b-7773	finn-b-Q17_CONGEN_MALFO_ANTER_SEGMENT_EYE	Congenital malformations of anterior segment of eye || id:finn-b-Q17_CONGEN_MALFO_ANTER_SEGMENT_EYE	Illnesses of father: Prostate cancer || id:ukb-b-7773	Weighted mode	11	-14.6653	18.194	0.438961	-50.3254	20.9949	4.27519e-07	1.39299e-22	1.31209e+09
ukb-b-7773	finn-b-Q17_CONGEN_MALFO_AORTIC_MITRAL_VALVES	Congenital malformations of aortic and mitral valves || id:finn-b-Q17_CONGEN_MALFO_AORTIC_MITRAL_VALVES	Illnesses of father: Prostate cancer || id:ukb-b-7773	MR Egger	11	-0.674527	13.7466	0.961936	-27.6178	26.2688	0.509397	1.01326e-12	2.5609e+11
ukb-b-7773	finn-b-Q17_CONGEN_MALFO_AORTIC_MITRAL_VALVES	Congenital malformations of aortic and mitral valves || id:finn-b-Q17_CONGEN_MALFO_AORTIC_MITRAL_VALVES	Illnesses of father: Prostate cancer || id:ukb-b-7773	Weighted median	11	-0.43702	6.46031	0.946067	-13.0992	12.2252	0.645958	2.04681e-06	203860
ukb-a-216	finn-b-Q17_OTHER_CONGEN_MALFO_NERVOUS_SYSTEM	Other congenital malformations of nervous system || id:finn-b-Q17_OTHER_CONGEN_MALFO_NERVOUS_SYSTEM	Illnesses of mother: Diabetes || id:ukb-a-216	Inverse variance weighted	13	2.79069	7.31408	0.702795	-11.5449	17.1263	16.2923	9.68525e-06	2.74066e+07
ukb-b-7773	finn-b-Q17_CONGEN_MALFO_AORTIC_MITRAL_VALVES	Congenital malformations of aortic and mitral valves || id:finn-b-Q17_CONGEN_MALFO_AORTIC_MITRAL_VALVES	Illnesses of father: Prostate cancer || id:ukb-b-7773	Simple mode	11	-5.83058	11.1564	0.612617	-27.697	16.0359	0.00293639	9.36126e-13	9.2107e+06
ukb-b-7773	finn-b-Q17_CONGEN_MALFO_AORTIC_MITRAL_VALVES	Congenital malformations of aortic and mitral valves || id:finn-b-Q17_CONGEN_MALFO_AORTIC_MITRAL_VALVES	Illnesses of father: Prostate cancer || id:ukb-b-7773	Weighted mode	11	-1.424	9.09663	0.878722	-19.2534	16.4054	0.24075	4.34873e-09	1.33282e+07
ukb-b-7773	finn-b-Q17_CONGEN_MALFO_BREAST	Congenital malformations of breast || id:finn-b-Q17_CONGEN_MALFO_BREAST	Illnesses of father: Prostate cancer || id:ukb-b-7773	MR Egger	11	22.2997	17.0285	0.222789	-11.0762	55.6755	4.8375e+09	1.54769e-05	1.51202e+24
ukb-b-7773	finn-b-Q17_CONGEN_MALFO_BREAST	Congenital malformations of breast || id:finn-b-Q17_CONGEN_MALFO_BREAST	Illnesses of father: Prostate cancer || id:ukb-b-7773	Weighted median	11	16.8303	8.97625	0.0607946	-0.763103	34.4238	2.03856e+07	0.466217	891366972566813
ukb-a-213	finn-b-Q17_CONGEN_MALFO_TRACHEA_BRONCHUS	Congenital malformations of trachea and bronchus || id:finn-b-Q17_CONGEN_MALFO_TRACHEA_BRONCHUS	Illnesses of mother: Breast cancer || id:ukb-a-213	Inverse variance weighted	11	-2.98201	7.82169	0.703019	-18.3125	12.3485	0.0506909	1.11424e-08	230613
ukb-b-7773	finn-b-Q17_CONGEN_MALFO_BREAST	Congenital malformations of breast || id:finn-b-Q17_CONGEN_MALFO_BREAST	Illnesses of father: Prostate cancer || id:ukb-b-7773	Simple mode	11	20.1888	14.6359	0.197834	-8.4975	48.8751	5.85996e+08	0.000203978	1.68347e+21
ukb-b-7773	finn-b-Q17_CONGEN_MALFO_BREAST	Congenital malformations of breast || id:finn-b-Q17_CONGEN_MALFO_BREAST	Illnesses of father: Prostate cancer || id:ukb-b-7773	Weighted mode	11	22.87	13.1701	0.11312	-2.94337	48.6833	8.55665e+09	0.0526881	1.38962e+21
ukb-b-7773	finn-b-Q17_CONGEN_MALFO_CARDIAC_CHAMB_CONNECTIO	Congenital malformations of cardiac chambers and connections || id:finn-b-Q17_CONGEN_MALFO_CARDIAC_CHAMB_CONNECTIO	Illnesses of father: Prostate cancer || id:ukb-b-7773	MR Egger	11	-51.268	34.7743	0.174497	-119.426	16.8896	5.4272e-23	1.36178e-52	2.16295e+07
ukb-b-7773	finn-b-Q17_CONGEN_MALFO_CARDIAC_CHAMB_CONNECTIO	Congenital malformations of cardiac chambers and connections || id:finn-b-Q17_CONGEN_MALFO_CARDIAC_CHAMB_CONNECTIO	Illnesses of father: Prostate cancer || id:ukb-b-7773	Weighted median	11	-37.192	15.2009	0.0144175	-66.9858	-7.39814	7.04272e-17	8.09934e-30	0.000612394
ukb-b-20211	finn-b-Q17_CONGEN_MALFO_UTERUS_CERVIX	Congenital malformations of uterus and cervix || id:finn-b-Q17_CONGEN_MALFO_UTERUS_CERVIX	Illnesses of father: Diabetes || id:ukb-b-20211	Inverse variance weighted	26	1.45202	3.83054	0.704641	-6.05585	8.95989	4.27173	0.00234411	7784.47
ukb-b-7773	finn-b-Q17_CONGEN_MALFO_CARDIAC_CHAMB_CONNECTIO	Congenital malformations of cardiac chambers and connections || id:finn-b-Q17_CONGEN_MALFO_CARDIAC_CHAMB_CONNECTIO	Illnesses of father: Prostate cancer || id:ukb-b-7773	Simple mode	11	-46.9932	33.3218	0.188794	-112.304	18.3174	3.90035e-21	1.68672e-49	9.01912e+07
ukb-b-7773	finn-b-Q17_CONGEN_MALFO_CARDIAC_CHAMB_CONNECTIO	Congenital malformations of cardiac chambers and connections || id:finn-b-Q17_CONGEN_MALFO_CARDIAC_CHAMB_CONNECTIO	Illnesses of father: Prostate cancer || id:ukb-b-7773	Weighted mode	11	-45.7644	20.221	0.0471109	-85.3976	-6.13122	1.3328e-20	8.17126e-38	0.00217392
ukb-b-7773	finn-b-Q17_CONGEN_MALFO_CARDIAC_SEPTA	Congenital malformations of cardiac septa || id:finn-b-Q17_CONGEN_MALFO_CARDIAC_SEPTA	Illnesses of father: Prostate cancer || id:ukb-b-7773	MR Egger	11	-3.08943	8.08734	0.711319	-18.9406	12.7618	0.0455278	5.94555e-09	348627
ukb-b-7773	finn-b-Q17_CONGEN_MALFO_CARDIAC_SEPTA	Congenital malformations of cardiac septa || id:finn-b-Q17_CONGEN_MALFO_CARDIAC_SEPTA	Illnesses of father: Prostate cancer || id:ukb-b-7773	Weighted median	11	-3.17757	4.30545	0.460493	-11.6162	5.2611	0.0416868	9.0184e-06	192.694
ukb-b-20211	finn-b-Q17_CONGEN_MALFO_OVARIES_FALLOP_TUBES_BROAD_LIGAM	Congenital malformations of ovaries, fallopian tubes and broad ligaments || id:finn-b-Q17_CONGEN_MALFO_OVARIES_FALLOP_TUBES_BROAD_LIGAM	Illnesses of father: Diabetes || id:ukb-b-20211	Inverse variance weighted	26	-0.762471	2.01709	0.705427	-4.71598	3.19103	0.466512	0.00895113	24.3135
ukb-b-7773	finn-b-Q17_CONGEN_MALFO_CARDIAC_SEPTA	Congenital malformations of cardiac septa || id:finn-b-Q17_CONGEN_MALFO_CARDIAC_SEPTA	Illnesses of father: Prostate cancer || id:ukb-b-7773	Simple mode	11	-3.74199	6.20846	0.560111	-15.9106	8.42659	0.0237069	1.23064e-07	4566.88
ukb-b-7773	finn-b-Q17_CONGEN_MALFO_CARDIAC_SEPTA	Congenital malformations of cardiac septa || id:finn-b-Q17_CONGEN_MALFO_CARDIAC_SEPTA	Illnesses of father: Prostate cancer || id:ukb-b-7773	Weighted mode	11	-3.60744	5.19358	0.503126	-13.7869	6.57197	0.0271211	1.02906e-06	714.779
ukb-b-7773	finn-b-Q17_CONGEN_MALFO_CIRCULATO_SYSTEM	Congenital malformations of the circulatory system || id:finn-b-Q17_CONGEN_MALFO_CIRCULATO_SYSTEM	Illnesses of father: Prostate cancer || id:ukb-b-7773	MR Egger	11	-0.859963	5.34887	0.875822	-11.3438	9.62383	0.423178	1.18432e-05	15120.8
ukb-b-7773	finn-b-Q17_CONGEN_MALFO_CIRCULATO_SYSTEM	Congenital malformations of the circulatory system || id:finn-b-Q17_CONGEN_MALFO_CIRCULATO_SYSTEM	Illnesses of father: Prostate cancer || id:ukb-b-7773	Weighted median	11	-0.975784	2.8089	0.728299	-6.48124	4.52967	0.376897	0.00153192	92.7278
ukb-a-207	finn-b-Q17_CONGEN_MALFO_RESPI_SYSTEM	Congenital malformations of the respiratory system || id:finn-b-Q17_CONGEN_MALFO_RESPI_SYSTEM	Illnesses of father: High blood pressure || id:ukb-a-207	Inverse variance weighted	6	3.7233	9.86526	0.705865	-15.6126	23.0592	41.4006	1.65778e-07	1.03392e+10
ukb-b-7773	finn-b-Q17_CONGEN_MALFO_CIRCULATO_SYSTEM	Congenital malformations of the circulatory system || id:finn-b-Q17_CONGEN_MALFO_CIRCULATO_SYSTEM	Illnesses of father: Prostate cancer || id:ukb-b-7773	Simple mode	11	-1.17487	4.28773	0.789656	-9.57881	7.22907	0.30886	6.91793e-05	1378.94
ukb-b-7773	finn-b-Q17_CONGEN_MALFO_CIRCULATO_SYSTEM	Congenital malformations of the circulatory system || id:finn-b-Q17_CONGEN_MALFO_CIRCULATO_SYSTEM	Illnesses of father: Prostate cancer || id:ukb-b-7773	Weighted mode	11	-1.25001	3.82213	0.750377	-8.74137	6.24136	0.286503	0.000159834	513.557
ukb-b-7773	finn-b-Q17_CONGEN_MALFO_DEFORMAT_MUSCULOS_SYSTEM	Congenital malformations and deformations of the musculoskeletal system || id:finn-b-Q17_CONGEN_MALFO_DEFORMAT_MUSCULOS_SYSTEM	Illnesses of father: Prostate cancer || id:ukb-b-7773	MR Egger	11	15.7302	6.72546	0.0440992	2.54832	28.9121	6.78495e+06	12.7855	3.6006e+12
ukb-b-7773	finn-b-Q17_CONGEN_MALFO_DEFORMAT_MUSCULOS_SYSTEM	Congenital malformations and deformations of the musculoskeletal system || id:finn-b-Q17_CONGEN_MALFO_DEFORMAT_MUSCULOS_SYSTEM	Illnesses of father: Prostate cancer || id:ukb-b-7773	Weighted median	11	5.0275	3.66297	0.169901	-2.15191	12.2069	152.552	0.116262	200169
ukb-b-18167	finn-b-Q17_CONGEN_MALFO_EYELID_LACRIMAL_APPARA_ORBIT	Congenital malformations of eyelid, lacrimal apparatus and orbit || id:finn-b-Q17_CONGEN_MALFO_EYELID_LACRIMAL_APPARA_ORBIT	Illnesses of mother: High blood pressure || id:ukb-b-18167	Inverse variance weighted	29	-1.49552	3.9922	0.707951	-9.32023	6.32919	0.224133	8.95935e-05	560.704
ukb-b-7773	finn-b-Q17_CONGEN_MALFO_DEFORMAT_MUSCULOS_SYSTEM	Congenital malformations and deformations of the musculoskeletal system || id:finn-b-Q17_CONGEN_MALFO_DEFORMAT_MUSCULOS_SYSTEM	Illnesses of father: Prostate cancer || id:ukb-b-7773	Simple mode	11	-2.24157	7.0441	0.756865	-16.048	11.5649	0.106292	1.0726e-07	105332
ukb-b-7773	finn-b-Q17_CONGEN_MALFO_DEFORMAT_MUSCULOS_SYSTEM	Congenital malformations and deformations of the musculoskeletal system || id:finn-b-Q17_CONGEN_MALFO_DEFORMAT_MUSCULOS_SYSTEM	Illnesses of father: Prostate cancer || id:ukb-b-7773	Weighted mode	11	5.54587	5.10161	0.302508	-4.45329	15.545	256.178	0.0116402	5.63799e+06
ukb-b-7773	finn-b-Q17_CONGEN_MALFO_EYE_EAR_FACE_NECK	Congenital malformations of eye, ear, face and neck || id:finn-b-Q17_CONGEN_MALFO_EYE_EAR_FACE_NECK	Illnesses of father: Prostate cancer || id:ukb-b-7773	MR Egger	11	-6.26183	7.62233	0.432577	-21.2016	8.67793	0.00190775	6.1982e-10	5871.86
ukb-b-7773	finn-b-Q17_CONGEN_MALFO_EYE_EAR_FACE_NECK	Congenital malformations of eye, ear, face and neck || id:finn-b-Q17_CONGEN_MALFO_EYE_EAR_FACE_NECK	Illnesses of father: Prostate cancer || id:ukb-b-7773	Weighted median	11	-3.94546	4.19607	0.347076	-12.1697	4.27883	0.0193424	5.18497e-06	72.156
ukb-b-9127	finn-b-Q17_CONGEN_MALFO_RESPI_SYSTEM	Congenital malformations of the respiratory system || id:finn-b-Q17_CONGEN_MALFO_RESPI_SYSTEM	Illnesses of father: Chronic bronchitis/emphysema || id:ukb-b-9127	Inverse variance weighted	4	-4.73205	12.6631	0.708635	-29.5516	20.0875	0.0088084	1.46516e-13	5.29554e+08
ukb-b-7773	finn-b-Q17_CONGEN_MALFO_EYE_EAR_FACE_NECK	Congenital malformations of eye, ear, face and neck || id:finn-b-Q17_CONGEN_MALFO_EYE_EAR_FACE_NECK	Illnesses of father: Prostate cancer || id:ukb-b-7773	Simple mode	11	-2.11629	7.9043	0.794342	-17.6087	13.3761	0.120478	2.25234e-08	644442
ukb-b-7773	finn-b-Q17_CONGEN_MALFO_EYE_EAR_FACE_NECK	Congenital malformations of eye, ear, face and neck || id:finn-b-Q17_CONGEN_MALFO_EYE_EAR_FACE_NECK	Illnesses of father: Prostate cancer || id:ukb-b-7773	Weighted mode	11	-6.22505	6.33763	0.34915	-18.6468	6.1967	0.00197923	7.97627e-09	491.126
ukb-b-7773	finn-b-Q17_CONGEN_MALFO_EYELID_LACRIMAL_APPARA_ORBIT	Congenital malformations of eyelid, lacrimal apparatus and orbit || id:finn-b-Q17_CONGEN_MALFO_EYELID_LACRIMAL_APPARA_ORBIT	Illnesses of father: Prostate cancer || id:ukb-b-7773	MR Egger	11	-6.3989	29.6992	0.834214	-64.6093	51.8115	0.00166339	8.72059e-29	3.17278e+22
ukb-b-7773	finn-b-Q17_CONGEN_MALFO_EYELID_LACRIMAL_APPARA_ORBIT	Congenital malformations of eyelid, lacrimal apparatus and orbit || id:finn-b-Q17_CONGEN_MALFO_EYELID_LACRIMAL_APPARA_ORBIT	Illnesses of father: Prostate cancer || id:ukb-b-7773	Weighted median	11	8.2615	13.1825	0.530854	-17.5762	34.0992	3871.88	2.32686e-08	644278179610157
ukb-b-9127	finn-b-Q17_CONGEN_MUSCULOS_DEFORMITI_HEAD_FACE_SPINE_CHEST	Congenital musculoskeletal deformities of head, face, spine and chest || id:finn-b-Q17_CONGEN_MUSCULOS_DEFORMITI_HEAD_FACE_SPINE_CHEST	Illnesses of father: Chronic bronchitis/emphysema || id:ukb-b-9127	Inverse variance weighted	4	-6.04046	16.2392	0.709916	-37.8692	25.7883	0.00238045	3.57762e-17	1.58389e+11
ukb-b-7773	finn-b-Q17_CONGEN_MALFO_EYELID_LACRIMAL_APPARA_ORBIT	Congenital malformations of eyelid, lacrimal apparatus and orbit || id:finn-b-Q17_CONGEN_MALFO_EYELID_LACRIMAL_APPARA_ORBIT	Illnesses of father: Prostate cancer || id:ukb-b-7773	Simple mode	11	-8.18874	25.8095	0.757559	-58.7753	42.3978	0.000277762	2.98004e-26	2.58896e+18
ukb-b-7773	finn-b-Q17_CONGEN_MALFO_EYELID_LACRIMAL_APPARA_ORBIT	Congenital malformations of eyelid, lacrimal apparatus and orbit || id:finn-b-Q17_CONGEN_MALFO_EYELID_LACRIMAL_APPARA_ORBIT	Illnesses of father: Prostate cancer || id:ukb-b-7773	Weighted mode	11	7.26179	20.4564	0.729971	-32.8328	47.3564	1424.81	5.50687e-15	3.68644e+20
ukb-b-7773	finn-b-Q17_CONGEN_MALFO_GALLB_BILE_DUCTS_LIVER	Congenital malformations of gallbladder, bile ducts and liver || id:finn-b-Q17_CONGEN_MALFO_GALLB_BILE_DUCTS_LIVER	Illnesses of father: Prostate cancer || id:ukb-b-7773	MR Egger	11	-7.85458	22.8517	0.738951	-52.644	36.9348	0.00038797	1.37092e-23	1.09795e+16
ukb-b-7773	finn-b-Q17_CONGEN_MALFO_GALLB_BILE_DUCTS_LIVER	Congenital malformations of gallbladder, bile ducts and liver || id:finn-b-Q17_CONGEN_MALFO_GALLB_BILE_DUCTS_LIVER	Illnesses of father: Prostate cancer || id:ukb-b-7773	Weighted median	11	7.00384	13.1462	0.594197	-18.7628	32.7705	1100.85	7.10275e-09	170619175624559
ukb-b-323	finn-b-Q17_CONGEN_DEFORMITI_FEET	Congenital deformities of feet || id:finn-b-Q17_CONGEN_DEFORMITI_FEET	Illnesses of father: Alzheimer's disease/dementia || id:ukb-b-323	Inverse variance weighted	4	-2.11366	5.68403	0.709998	-13.2544	9.02704	0.120795	1.7527e-06	8325.16
ukb-b-7773	finn-b-Q17_CONGEN_MALFO_GALLB_BILE_DUCTS_LIVER	Congenital malformations of gallbladder, bile ducts and liver || id:finn-b-Q17_CONGEN_MALFO_GALLB_BILE_DUCTS_LIVER	Illnesses of father: Prostate cancer || id:ukb-b-7773	Simple mode	11	-16.0726	21.2579	0.46704	-57.7381	25.5929	1.04651e-07	8.40706e-26	1.30271e+11
ukb-b-7773	finn-b-Q17_CONGEN_MALFO_GALLB_BILE_DUCTS_LIVER	Congenital malformations of gallbladder, bile ducts and liver || id:finn-b-Q17_CONGEN_MALFO_GALLB_BILE_DUCTS_LIVER	Illnesses of father: Prostate cancer || id:ukb-b-7773	Weighted mode	11	-17.796	19.504	0.383013	-56.0238	20.4318	1.86768e-08	4.66857e-25	7.47176e+08
ukb-b-7773	finn-b-Q17_CONGEN_MALFO_GENITAL_ORGANS	Congenital malformations of genital organs || id:finn-b-Q17_CONGEN_MALFO_GENITAL_ORGANS	Illnesses of father: Prostate cancer || id:ukb-b-7773	MR Egger	11	-0.840882	8.3813	0.922283	-17.2682	15.5865	0.43133	3.16595e-08	5.87647e+06
ukb-b-7773	finn-b-Q17_CONGEN_MALFO_GENITAL_ORGANS	Congenital malformations of genital organs || id:finn-b-Q17_CONGEN_MALFO_GENITAL_ORGANS	Illnesses of father: Prostate cancer || id:ukb-b-7773	Weighted median	11	0.935547	3.55652	0.792511	-6.03523	7.90632	2.54861	0.00239295	2714.39
ukb-a-213	finn-b-Q17_CONGEN_MALFO_AORTIC_MITRAL_VALVES	Congenital malformations of aortic and mitral valves || id:finn-b-Q17_CONGEN_MALFO_AORTIC_MITRAL_VALVES	Illnesses of mother: Breast cancer || id:ukb-a-213	Inverse variance weighted	11	1.48638	4.01833	0.711457	-6.38955	9.36232	4.42107	0.00167901	11641.3
ukb-b-7773	finn-b-Q17_CONGEN_MALFO_GENITAL_ORGANS	Congenital malformations of genital organs || id:finn-b-Q17_CONGEN_MALFO_GENITAL_ORGANS	Illnesses of father: Prostate cancer || id:ukb-b-7773	Simple mode	11	2.5283	5.88881	0.676779	-9.01378	14.0704	12.5322	0.000121721	1.29029e+06
ukb-b-7773	finn-b-Q17_CONGEN_MALFO_GENITAL_ORGANS	Congenital malformations of genital organs || id:finn-b-Q17_CONGEN_MALFO_GENITAL_ORGANS	Illnesses of father: Prostate cancer || id:ukb-b-7773	Weighted mode	11	1.66181	4.09045	0.693105	-6.35547	9.6791	5.26884	0.00173721	15980
ukb-b-7773	finn-b-Q17_CONGEN_MALFO_GREAT_ARTERIES	Congenital malformations of great arteries || id:finn-b-Q17_CONGEN_MALFO_GREAT_ARTERIES	Illnesses of father: Prostate cancer || id:ukb-b-7773	MR Egger	11	-11.027	15.7341	0.501121	-41.8658	19.8118	1.62566e-05	6.57529e-19	4.01925e+08
ukb-b-7773	finn-b-Q17_CONGEN_MALFO_GREAT_ARTERIES	Congenital malformations of great arteries || id:finn-b-Q17_CONGEN_MALFO_GREAT_ARTERIES	Illnesses of father: Prostate cancer || id:ukb-b-7773	Weighted median	11	-5.0308	7.57262	0.506472	-19.8731	9.81154	0.00653355	2.33992e-09	18243.1
ebi-a-GCST005923	finn-b-Q17_CONGEN_MALFO_EYE_EAR_FACE_NECK	Congenital malformations of eye, ear, face and neck || id:finn-b-Q17_CONGEN_MALFO_EYE_EAR_FACE_NECK	Maternal history of Alzheimer's disease || id:ebi-a-GCST005923	Inverse variance weighted	4	0.0358779	0.0974127	0.712643	-0.155051	0.226807	1.03653	0.856372	1.25459
ukb-b-7773	finn-b-Q17_CONGEN_MALFO_GREAT_ARTERIES	Congenital malformations of great arteries || id:finn-b-Q17_CONGEN_MALFO_GREAT_ARTERIES	Illnesses of father: Prostate cancer || id:ukb-b-7773	Simple mode	11	-0.176671	11.538	0.988084	-22.7912	22.4379	0.838056	1.26443e-10	5.55458e+09
ukb-b-7773	finn-b-Q17_CONGEN_MALFO_GREAT_ARTERIES	Congenital malformations of great arteries || id:finn-b-Q17_CONGEN_MALFO_GREAT_ARTERIES	Illnesses of father: Prostate cancer || id:ukb-b-7773	Weighted mode	11	-2.03684	10.5205	0.85036	-22.6571	18.5834	0.130441	1.44599e-10	1.17669e+08
ukb-b-7773	finn-b-Q17_CONGEN_MALFO_MUSCULOS_SYSTEM_NOT_ELSEW_CLASSIFIED	Congenital malformations of the musculoskeletal system, not elsewhere classified || id:finn-b-Q17_CONGEN_MALFO_MUSCULOS_SYSTEM_NOT_ELSEW_CLASSIFIED	Illnesses of father: Prostate cancer || id:ukb-b-7773	MR Egger	11	30.8977	20.8992	0.173419	-10.0647	71.8602	2.62251e+13	4.25565e-05	1.6161e+31
ukb-b-7773	finn-b-Q17_CONGEN_MALFO_MUSCULOS_SYSTEM_NOT_ELSEW_CLASSIFIED	Congenital malformations of the musculoskeletal system, not elsewhere classified || id:finn-b-Q17_CONGEN_MALFO_MUSCULOS_SYSTEM_NOT_ELSEW_CLASSIFIED	Illnesses of father: Prostate cancer || id:ukb-b-7773	Weighted median	11	-0.0135329	10.9828	0.999017	-21.5398	21.5127	0.986558	4.41963e-10	2.20221e+09
ukb-a-205	finn-b-Q17_CONGEN_MALFO_PULMONARY_TRICU_VALVES	Congenital malformations of pulmonary and tricuspid valves || id:finn-b-Q17_CONGEN_MALFO_PULMONARY_TRICU_VALVES	Illnesses of father: Lung cancer || id:ukb-a-205	Inverse variance weighted	4	6.42932	17.8079	0.718072	-28.4742	41.3328	619.751	4.30351e-13	8.92508e+17
ukb-b-7773	finn-b-Q17_CONGEN_MALFO_MUSCULOS_SYSTEM_NOT_ELSEW_CLASSIFIED	Congenital malformations of the musculoskeletal system, not elsewhere classified || id:finn-b-Q17_CONGEN_MALFO_MUSCULOS_SYSTEM_NOT_ELSEW_CLASSIFIED	Illnesses of father: Prostate cancer || id:ukb-b-7773	Simple mode	11	4.901	24.2161	0.843674	-42.5626	52.3646	134.424	3.27549e-19	5.51666e+22
ukb-b-7773	finn-b-Q17_CONGEN_MALFO_MUSCULOS_SYSTEM_NOT_ELSEW_CLASSIFIED	Congenital malformations of the musculoskeletal system, not elsewhere classified || id:finn-b-Q17_CONGEN_MALFO_MUSCULOS_SYSTEM_NOT_ELSEW_CLASSIFIED	Illnesses of father: Prostate cancer || id:ukb-b-7773	Weighted mode	11	8.95919	14.4592	0.549365	-19.3808	37.2992	7779.03	3.82834e-09	1.58067e+16
ukb-b-7773	finn-b-Q17_CONGEN_MALFO_NERVOUS_SYSTEM	Congenital malformations of the nervous system || id:finn-b-Q17_CONGEN_MALFO_NERVOUS_SYSTEM	Illnesses of father: Prostate cancer || id:ukb-b-7773	MR Egger	11	23.3156	14.977	0.153953	-6.03933	52.6706	1.33612e+10	0.00238315	7.49098e+22
ukb-b-7773	finn-b-Q17_CONGEN_MALFO_NERVOUS_SYSTEM	Congenital malformations of the nervous system || id:finn-b-Q17_CONGEN_MALFO_NERVOUS_SYSTEM	Illnesses of father: Prostate cancer || id:ukb-b-7773	Weighted median	11	6.94588	8.39923	0.408256	-9.51661	23.4084	1038.86	7.36192e-05	1.46598e+10
ukb-b-7910	finn-b-Q17_CONGEN_MALFO_UTERUS_CERVIX	Congenital malformations of uterus and cervix || id:finn-b-Q17_CONGEN_MALFO_UTERUS_CERVIX	Illnesses of father: Bowel cancer || id:ukb-b-7910	Inverse variance weighted	5	-4.45269	12.3976	0.719477	-28.7519	19.8466	0.0116471	3.2598e-13	4.16149e+08
ukb-b-7773	finn-b-Q17_CONGEN_MALFO_NERVOUS_SYSTEM	Congenital malformations of the nervous system || id:finn-b-Q17_CONGEN_MALFO_NERVOUS_SYSTEM	Illnesses of father: Prostate cancer || id:ukb-b-7773	Simple mode	11	-2.84334	14.2981	0.846357	-30.8677	25.181	0.0582308	3.92944e-14	8.6293e+10
ukb-b-7773	finn-b-Q17_CONGEN_MALFO_NERVOUS_SYSTEM	Congenital malformations of the nervous system || id:finn-b-Q17_CONGEN_MALFO_NERVOUS_SYSTEM	Illnesses of father: Prostate cancer || id:ukb-b-7773	Weighted mode	11	7.20039	11.6714	0.55107	-15.6755	30.0763	1339.95	1.55671e-07	1.15337e+13
ukb-b-7773	finn-b-Q17_CONGEN_MALFO_OVARIES_FALLOP_TUBES_BROAD_LIGAM	Congenital malformations of ovaries, fallopian tubes and broad ligaments || id:finn-b-Q17_CONGEN_MALFO_OVARIES_FALLOP_TUBES_BROAD_LIGAM	Illnesses of father: Prostate cancer || id:ukb-b-7773	MR Egger	11	6.10212	13.4295	0.660313	-20.2196	32.4239	446.806	1.65471e-09	120646532588758
ukb-b-7773	finn-b-Q17_CONGEN_MALFO_OVARIES_FALLOP_TUBES_BROAD_LIGAM	Congenital malformations of ovaries, fallopian tubes and broad ligaments || id:finn-b-Q17_CONGEN_MALFO_OVARIES_FALLOP_TUBES_BROAD_LIGAM	Illnesses of father: Prostate cancer || id:ukb-b-7773	Weighted median	11	4.50046	4.71063	0.339384	-4.73238	13.7333	90.0582	0.00880545	921076
ukb-a-207	finn-b-Q17_CONGEN_MALFO_UTERUS_CERVIX	Congenital malformations of uterus and cervix || id:finn-b-Q17_CONGEN_MALFO_UTERUS_CERVIX	Illnesses of father: High blood pressure || id:ukb-a-207	Inverse variance weighted	6	1.92367	5.40341	0.721833	-8.66702	12.5144	6.84606	0.000172172	272220
ukb-b-7773	finn-b-Q17_CONGEN_MALFO_OVARIES_FALLOP_TUBES_BROAD_LIGAM	Congenital malformations of ovaries, fallopian tubes and broad ligaments || id:finn-b-Q17_CONGEN_MALFO_OVARIES_FALLOP_TUBES_BROAD_LIGAM	Illnesses of father: Prostate cancer || id:ukb-b-7773	Simple mode	11	3.03005	7.86961	0.708277	-12.3944	18.4545	20.6982	4.14177e-06	1.03438e+08
ukb-b-7773	finn-b-Q17_CONGEN_MALFO_OVARIES_FALLOP_TUBES_BROAD_LIGAM	Congenital malformations of ovaries, fallopian tubes and broad ligaments || id:finn-b-Q17_CONGEN_MALFO_OVARIES_FALLOP_TUBES_BROAD_LIGAM	Illnesses of father: Prostate cancer || id:ukb-b-7773	Weighted mode	11	3.51741	5.77593	0.55612	-7.80342	14.8382	33.6971	0.000408337	2.78078e+06
ukb-b-7773	finn-b-Q17_CONGEN_MALFO_PULMONARY_TRICU_VALVES	Congenital malformations of pulmonary and tricuspid valves || id:finn-b-Q17_CONGEN_MALFO_PULMONARY_TRICU_VALVES	Illnesses of father: Prostate cancer || id:ukb-b-7773	MR Egger	11	-6.03664	23.4607	0.802727	-52.0197	39.9464	0.00238956	2.55935e-23	2.23104e+17
ukb-b-7773	finn-b-Q17_CONGEN_MALFO_PULMONARY_TRICU_VALVES	Congenital malformations of pulmonary and tricuspid valves || id:finn-b-Q17_CONGEN_MALFO_PULMONARY_TRICU_VALVES	Illnesses of father: Prostate cancer || id:ukb-b-7773	Weighted median	11	-1.29299	12.4684	0.917406	-25.731	23.145	0.274448	6.68588e-12	1.12658e+10
ukb-b-12477	finn-b-Q17_CONGEN_MALFO_PULMONARY_TRICU_VALVES	Congenital malformations of pulmonary and tricuspid valves || id:finn-b-Q17_CONGEN_MALFO_PULMONARY_TRICU_VALVES	Illnesses of mother: Heart disease || id:ukb-b-12477	Inverse variance weighted	8	-3.69947	10.4156	0.72245	-24.1141	16.7151	0.0247365	3.36821e-11	1.81668e+07
ukb-b-7773	finn-b-Q17_CONGEN_MALFO_PULMONARY_TRICU_VALVES	Congenital malformations of pulmonary and tricuspid valves || id:finn-b-Q17_CONGEN_MALFO_PULMONARY_TRICU_VALVES	Illnesses of father: Prostate cancer || id:ukb-b-7773	Simple mode	11	-4.93432	18.0055	0.789627	-40.225	30.3564	0.00719533	3.39226e-18	1.5262e+13
ukb-b-7773	finn-b-Q17_CONGEN_MALFO_PULMONARY_TRICU_VALVES	Congenital malformations of pulmonary and tricuspid valves || id:finn-b-Q17_CONGEN_MALFO_PULMONARY_TRICU_VALVES	Illnesses of father: Prostate cancer || id:ukb-b-7773	Weighted mode	11	-1.85038	15.5846	0.907839	-32.3961	28.6954	0.157178	8.52201e-15	2.89894e+12
ukb-b-7773	finn-b-Q17_CONGEN_MALFO_RESPI_SYSTEM	Congenital malformations of the respiratory system || id:finn-b-Q17_CONGEN_MALFO_RESPI_SYSTEM	Illnesses of father: Prostate cancer || id:ukb-b-7773	MR Egger	11	-6.91262	18.5705	0.718331	-43.3109	29.4856	0.000995149	1.55e-19	6.38916e+12
ukb-b-7773	finn-b-Q17_CONGEN_MALFO_RESPI_SYSTEM	Congenital malformations of the respiratory system || id:finn-b-Q17_CONGEN_MALFO_RESPI_SYSTEM	Illnesses of father: Prostate cancer || id:ukb-b-7773	Weighted median	11	-3.83956	9.89751	0.698066	-23.2387	15.5596	0.0215031	8.08302e-11	5.72043e+06
ebi-a-GCST005923	finn-b-Q17_CONGEN_MALFO_OVARIES_FALLOP_TUBES_BROAD_LIGAM	Congenital malformations of ovaries, fallopian tubes and broad ligaments || id:finn-b-Q17_CONGEN_MALFO_OVARIES_FALLOP_TUBES_BROAD_LIGAM	Maternal history of Alzheimer's disease || id:ebi-a-GCST005923	Inverse variance weighted	4	-0.0765734	0.218263	0.725716	-0.50437	0.351223	0.926285	0.603886	1.4208
ukb-b-7773	finn-b-Q17_CONGEN_MALFO_RESPI_SYSTEM	Congenital malformations of the respiratory system || id:finn-b-Q17_CONGEN_MALFO_RESPI_SYSTEM	Illnesses of father: Prostate cancer || id:ukb-b-7773	Simple mode	11	21.5459	19.6824	0.299324	-17.0317	60.1234	2.27641e+09	4.01088e-08	1.29199e+26
ukb-b-7773	finn-b-Q17_CONGEN_MALFO_RESPI_SYSTEM	Congenital malformations of the respiratory system || id:finn-b-Q17_CONGEN_MALFO_RESPI_SYSTEM	Illnesses of father: Prostate cancer || id:ukb-b-7773	Weighted mode	11	-17.8629	19.876	0.389931	-56.8199	21.0941	1.74682e-08	2.10586e-25	1.449e+09
ukb-b-7773	finn-b-Q17_CONGEN_MALFO_SPINE_BONY_THORAX	Congenital malformations of spine and bony thorax || id:finn-b-Q17_CONGEN_MALFO_SPINE_BONY_THORAX	Illnesses of father: Prostate cancer || id:ukb-b-7773	MR Egger	11	-9.96315	29.9217	0.746779	-68.6096	48.6833	4.71042e-05	1.59674e-30	1.38959e+21
ukb-b-7773	finn-b-Q17_CONGEN_MALFO_SPINE_BONY_THORAX	Congenital malformations of spine and bony thorax || id:finn-b-Q17_CONGEN_MALFO_SPINE_BONY_THORAX	Illnesses of father: Prostate cancer || id:ukb-b-7773	Weighted median	11	-15.3276	14.7878	0.299968	-44.3118	13.6565	2.20444e-07	5.69698e-20	853002
ukb-b-20211	finn-b-Q17_OTHER_CONGEN_MALFO_TONGUE_MOUTH_PHARYNX	Other congenital malformations of tongue, mouth and pharynx || id:finn-b-Q17_OTHER_CONGEN_MALFO_TONGUE_MOUTH_PHARYNX	Illnesses of father: Diabetes || id:ukb-b-20211	Inverse variance weighted	26	1.48664	4.2446	0.726157	-6.83278	9.80605	4.42219	0.00107786	18143.1
ukb-b-7773	finn-b-Q17_CONGEN_MALFO_SPINE_BONY_THORAX	Congenital malformations of spine and bony thorax || id:finn-b-Q17_CONGEN_MALFO_SPINE_BONY_THORAX	Illnesses of father: Prostate cancer || id:ukb-b-7773	Simple mode	11	-24.2217	22.1193	0.299167	-67.5755	19.132	3.02438e-11	4.49099e-30	2.03671e+08
ukb-b-7773	finn-b-Q17_CONGEN_MALFO_SPINE_BONY_THORAX	Congenital malformations of spine and bony thorax || id:finn-b-Q17_CONGEN_MALFO_SPINE_BONY_THORAX	Illnesses of father: Prostate cancer || id:ukb-b-7773	Weighted mode	11	-22.6827	16.7477	0.205426	-55.5082	10.1428	1.40938e-10	7.81825e-25	25406.5
ukb-b-7773	finn-b-Q17_CONGEN_MALFO_TRACHEA_BRONCHUS	Congenital malformations of trachea and bronchus || id:finn-b-Q17_CONGEN_MALFO_TRACHEA_BRONCHUS	Illnesses of father: Prostate cancer || id:ukb-b-7773	MR Egger	11	-24.5827	28.5017	0.410805	-80.4461	31.2806	2.1079e-11	1.15535e-35	3.84581e+13
ukb-b-7773	finn-b-Q17_CONGEN_MALFO_TRACHEA_BRONCHUS	Congenital malformations of trachea and bronchus || id:finn-b-Q17_CONGEN_MALFO_TRACHEA_BRONCHUS	Illnesses of father: Prostate cancer || id:ukb-b-7773	Weighted median	11	1.64123	13.9006	0.906013	-25.604	28.8865	5.16154	7.59142e-12	3.50942e+12
ukb-a-213	finn-b-Q17_OTHER_CONGEN_MALFO_EAR	Other congenital malformations of ear || id:finn-b-Q17_OTHER_CONGEN_MALFO_EAR	Illnesses of mother: Breast cancer || id:ukb-a-213	Inverse variance weighted	11	-2.14665	6.15525	0.727276	-14.2109	9.91764	0.116875	6.73387e-07	20285.1
ukb-b-7773	finn-b-Q17_CONGEN_MALFO_TRACHEA_BRONCHUS	Congenital malformations of trachea and bronchus || id:finn-b-Q17_CONGEN_MALFO_TRACHEA_BRONCHUS	Illnesses of father: Prostate cancer || id:ukb-b-7773	Simple mode	11	-6.03307	25.1371	0.815173	-55.3017	43.2356	0.00239812	9.61072e-25	5.98392e+18
ukb-b-7773	finn-b-Q17_CONGEN_MALFO_TRACHEA_BRONCHUS	Congenital malformations of trachea and bronchus || id:finn-b-Q17_CONGEN_MALFO_TRACHEA_BRONCHUS	Illnesses of father: Prostate cancer || id:ukb-b-7773	Weighted mode	11	-6.45699	24.8724	0.800435	-55.2068	42.2929	0.00156951	1.05674e-24	2.3311e+18
ukb-b-7773	finn-b-Q17_CONGEN_MALFO_URINARY_SYSTEM	Congenital malformations of the urinary system || id:finn-b-Q17_CONGEN_MALFO_URINARY_SYSTEM	Illnesses of father: Prostate cancer || id:ukb-b-7773	MR Egger	11	-4.53894	8.24628	0.595425	-20.7017	11.6238	0.0106847	1.02184e-09	111722
ukb-b-7773	finn-b-Q17_CONGEN_MALFO_URINARY_SYSTEM	Congenital malformations of the urinary system || id:finn-b-Q17_CONGEN_MALFO_URINARY_SYSTEM	Illnesses of father: Prostate cancer || id:ukb-b-7773	Weighted median	11	3.3922	4.49122	0.450071	-5.41058	12.195	29.7313	0.00446903	197795
ukb-b-7910	finn-b-Q17_CONGEN_MALFO_DEFORMAT_MUSCULOS_SYSTEM	Congenital malformations and deformations of the musculoskeletal system || id:finn-b-Q17_CONGEN_MALFO_DEFORMAT_MUSCULOS_SYSTEM	Illnesses of father: Bowel cancer || id:ukb-b-7910	Inverse variance weighted	5	-1.90518	5.51381	0.729696	-12.7122	8.90188	0.148795	3.01399e-06	7345.74
ukb-b-7773	finn-b-Q17_CONGEN_MALFO_URINARY_SYSTEM	Congenital malformations of the urinary system || id:finn-b-Q17_CONGEN_MALFO_URINARY_SYSTEM	Illnesses of father: Prostate cancer || id:ukb-b-7773	Simple mode	11	7.1098	7.59224	0.371103	-7.771	21.9906	1223.9	0.000421792	3.55136e+09
ukb-b-7773	finn-b-Q17_CONGEN_MALFO_URINARY_SYSTEM	Congenital malformations of the urinary system || id:finn-b-Q17_CONGEN_MALFO_URINARY_SYSTEM	Illnesses of father: Prostate cancer || id:ukb-b-7773	Weighted mode	11	5.18825	6.32094	0.43089	-7.20079	17.5773	179.155	0.000745993	4.30251e+07
ukb-b-7773	finn-b-Q17_CONGEN_MALFO_UTERUS_CERVIX	Congenital malformations of uterus and cervix || id:finn-b-Q17_CONGEN_MALFO_UTERUS_CERVIX	Illnesses of father: Prostate cancer || id:ukb-b-7773	MR Egger	11	-5.32027	15.1114	0.732889	-34.9387	24.2981	0.00489141	6.70395e-16	3.56892e+10
ukb-b-7773	finn-b-Q17_CONGEN_MALFO_UTERUS_CERVIX	Congenital malformations of uterus and cervix || id:finn-b-Q17_CONGEN_MALFO_UTERUS_CERVIX	Illnesses of father: Prostate cancer || id:ukb-b-7773	Weighted median	11	-2.97957	8.35835	0.721482	-19.3619	13.4028	0.0508145	3.90136e-09	661850
ukb-b-7910	finn-b-CONGEN_HEART_ARTER	Congenital malformations of heart and great arteries || id:finn-b-CONGEN_HEART_ARTER	Illnesses of father: Bowel cancer || id:ukb-b-7910	Inverse variance weighted	5	-2.22518	6.45931	0.730476	-14.8854	10.4351	0.108048	3.43034e-07	34032.5
ukb-b-7773	finn-b-Q17_CONGEN_MALFO_UTERUS_CERVIX	Congenital malformations of uterus and cervix || id:finn-b-Q17_CONGEN_MALFO_UTERUS_CERVIX	Illnesses of father: Prostate cancer || id:ukb-b-7773	Simple mode	11	0.817647	11.5766	0.945086	-21.8726	23.5079	2.26516	3.16855e-10	1.61934e+10
ukb-b-7773	finn-b-Q17_CONGEN_MALFO_UTERUS_CERVIX	Congenital malformations of uterus and cervix || id:finn-b-Q17_CONGEN_MALFO_UTERUS_CERVIX	Illnesses of father: Prostate cancer || id:ukb-b-7773	Weighted mode	11	-1.00758	10.4263	0.924923	-21.4432	19.4281	0.365101	4.86775e-10	2.73841e+08
ukb-b-7773	finn-b-Q17_CONGEN_MUSCULOS_DEFORMITI_HEAD_FACE_SPINE_CHEST	Congenital musculoskeletal deformities of head, face, spine and chest || id:finn-b-Q17_CONGEN_MUSCULOS_DEFORMITI_HEAD_FACE_SPINE_CHEST	Illnesses of father: Prostate cancer || id:ukb-b-7773	MR Egger	11	15.4665	17.8451	0.408612	-19.5098	50.4428	5.21227e+06	3.36519e-09	8.07318e+21
ukb-b-7773	finn-b-Q17_CONGEN_MUSCULOS_DEFORMITI_HEAD_FACE_SPINE_CHEST	Congenital musculoskeletal deformities of head, face, spine and chest || id:finn-b-Q17_CONGEN_MUSCULOS_DEFORMITI_HEAD_FACE_SPINE_CHEST	Illnesses of father: Prostate cancer || id:ukb-b-7773	Weighted median	11	17.2431	9.5587	0.0712441	-1.49194	35.9782	3.08028e+07	0.224937	4218116679570860
ukb-a-216	finn-b-Q17_CONGEN_MALFO_MUSCULOS_SYSTEM_NOT_ELSEW_CLASSIFIED	Congenital malformations of the musculoskeletal system, not elsewhere classified || id:finn-b-Q17_CONGEN_MALFO_MUSCULOS_SYSTEM_NOT_ELSEW_CLASSIFIED	Illnesses of mother: Diabetes || id:ukb-a-216	Inverse variance weighted	13	1.82433	5.35162	0.733184	-8.66485	12.3135	6.19866	0.000172545	222686
ukb-b-7773	finn-b-Q17_CONGEN_MUSCULOS_DEFORMITI_HEAD_FACE_SPINE_CHEST	Congenital musculoskeletal deformities of head, face, spine and chest || id:finn-b-Q17_CONGEN_MUSCULOS_DEFORMITI_HEAD_FACE_SPINE_CHEST	Illnesses of father: Prostate cancer || id:ukb-b-7773	Simple mode	11	24.1565	13.5949	0.105962	-2.48944	50.8025	3.09777e+10	0.0829562	1.15678e+22
ukb-b-7773	finn-b-Q17_CONGEN_MUSCULOS_DEFORMITI_HEAD_FACE_SPINE_CHEST	Congenital musculoskeletal deformities of head, face, spine and chest || id:finn-b-Q17_CONGEN_MUSCULOS_DEFORMITI_HEAD_FACE_SPINE_CHEST	Illnesses of father: Prostate cancer || id:ukb-b-7773	Weighted mode	11	23.406	12.3503	0.0873138	-0.800566	47.6126	1.46251e+10	0.449075	4.763e+20
ukb-b-7773	finn-b-Q17_CONGEN_OBSTRUCTIVE_DEFECTS_RENAL_PELVIS_CONGEN_MALFO_URETER	Congenital obstructive defects of renal pelvis and congenital malformations of ureter || id:finn-b-Q17_CONGEN_OBSTRUCTIVE_DEFECTS_RENAL_PELVIS_CONGEN_MALFO_URETER	Illnesses of father: Prostate cancer || id:ukb-b-7773	MR Egger	11	-12.6388	14.9906	0.421006	-42.0204	16.7428	3.24369e-06	5.63344e-19	1.86769e+07
ukb-b-7773	finn-b-Q17_CONGEN_OBSTRUCTIVE_DEFECTS_RENAL_PELVIS_CONGEN_MALFO_URETER	Congenital obstructive defects of renal pelvis and congenital malformations of ureter || id:finn-b-Q17_CONGEN_OBSTRUCTIVE_DEFECTS_RENAL_PELVIS_CONGEN_MALFO_URETER	Illnesses of father: Prostate cancer || id:ukb-b-7773	Weighted median	11	-2.56441	8.7493	0.769446	-19.713	14.5842	0.0769643	2.74621e-09	2.15697e+06
ukb-b-9127	finn-b-HYPOTHYROIDISM	Hypothyroidism (congenital or acquired) || id:finn-b-HYPOTHYROIDISM	Illnesses of father: Chronic bronchitis/emphysema || id:ukb-b-9127	Inverse variance weighted	4	0.682869	2.02474	0.735919	-3.28561	4.65135	1.97955	0.0374176	104.727
ukb-b-7773	finn-b-Q17_CONGEN_OBSTRUCTIVE_DEFECTS_RENAL_PELVIS_CONGEN_MALFO_URETER	Congenital obstructive defects of renal pelvis and congenital malformations of ureter || id:finn-b-Q17_CONGEN_OBSTRUCTIVE_DEFECTS_RENAL_PELVIS_CONGEN_MALFO_URETER	Illnesses of father: Prostate cancer || id:ukb-b-7773	Simple mode	11	-3.4132	13.5167	0.805757	-29.906	23.0796	0.0329357	1.02797e-13	1.05524e+10
ukb-b-7773	finn-b-Q17_CONGEN_OBSTRUCTIVE_DEFECTS_RENAL_PELVIS_CONGEN_MALFO_URETER	Congenital obstructive defects of renal pelvis and congenital malformations of ureter || id:finn-b-Q17_CONGEN_OBSTRUCTIVE_DEFECTS_RENAL_PELVIS_CONGEN_MALFO_URETER	Illnesses of father: Prostate cancer || id:ukb-b-7773	Weighted mode	11	-4.91525	11.09	0.667045	-26.6517	16.8212	0.00733389	2.66274e-12	2.01995e+07
ukb-b-7773	finn-b-Q17_OTHER_CONGEN_MALFO	Other congenital malformations || id:finn-b-Q17_OTHER_CONGEN_MALFO	Illnesses of father: Prostate cancer || id:ukb-b-7773	MR Egger	11	-0.381254	7.28791	0.959422	-14.6656	13.903	0.683004	4.27396e-07	1.09148e+06
ukb-b-7773	finn-b-Q17_OTHER_CONGEN_MALFO	Other congenital malformations || id:finn-b-Q17_OTHER_CONGEN_MALFO	Illnesses of father: Prostate cancer || id:ukb-b-7773	Weighted median	11	-0.558651	3.63089	0.87772	-7.67519	6.55789	0.57198	0.0004642	704.784
ukb-b-7910	finn-b-Q17_CONGEN_MALFO_GREAT_ARTERIES	Congenital malformations of great arteries || id:finn-b-Q17_CONGEN_MALFO_GREAT_ARTERIES	Illnesses of father: Bowel cancer || id:ukb-b-7910	Inverse variance weighted	5	-4.88312	14.5039	0.736361	-33.3107	23.5445	0.00757336	3.41455e-15	1.67975e+10
ukb-b-7773	finn-b-Q17_OTHER_CONGEN_MALFO	Other congenital malformations || id:finn-b-Q17_OTHER_CONGEN_MALFO	Illnesses of father: Prostate cancer || id:ukb-b-7773	Simple mode	11	-0.419851	5.9119	0.944784	-12.0072	11.1675	0.657144	6.10024e-06	70790.5
ukb-b-7773	finn-b-Q17_OTHER_CONGEN_MALFO	Other congenital malformations || id:finn-b-Q17_OTHER_CONGEN_MALFO	Illnesses of father: Prostate cancer || id:ukb-b-7773	Weighted mode	11	1.563	4.54443	0.738015	-7.34409	10.4701	4.77313	0.000646404	35245.4
ukb-b-7773	finn-b-Q17_OTHER_CONGEN_MALFO_CIRCULATO_SYSTEM	Other congenital malformations of circulatory system || id:finn-b-Q17_OTHER_CONGEN_MALFO_CIRCULATO_SYSTEM	Illnesses of father: Prostate cancer || id:ukb-b-7773	MR Egger	11	-15.2655	14.5994	0.323003	-43.8804	13.3493	2.34564e-07	8.76966e-20	627393
ukb-b-7773	finn-b-Q17_OTHER_CONGEN_MALFO_CIRCULATO_SYSTEM	Other congenital malformations of circulatory system || id:finn-b-Q17_OTHER_CONGEN_MALFO_CIRCULATO_SYSTEM	Illnesses of father: Prostate cancer || id:ukb-b-7773	Weighted median	11	-0.975736	7.91996	0.901949	-16.4988	14.5474	0.376915	6.83346e-08	2.07896e+06
ukb-b-20211	finn-b-Q17_OTHER_CONGEN_MALFO_NERVOUS_SYSTEM	Other congenital malformations of nervous system || id:finn-b-Q17_OTHER_CONGEN_MALFO_NERVOUS_SYSTEM	Illnesses of father: Diabetes || id:ukb-b-20211	Inverse variance weighted	26	-1.802	5.37305	0.73734	-12.3332	8.72918	0.164968	4.40317e-06	6180.65
ukb-b-7773	finn-b-Q17_OTHER_CONGEN_MALFO_CIRCULATO_SYSTEM	Other congenital malformations of circulatory system || id:finn-b-Q17_OTHER_CONGEN_MALFO_CIRCULATO_SYSTEM	Illnesses of father: Prostate cancer || id:ukb-b-7773	Simple mode	11	-13.0141	15.0752	0.408211	-42.5615	16.5333	2.22862e-06	3.27911e-19	1.51466e+07
ukb-b-7773	finn-b-Q17_OTHER_CONGEN_MALFO_CIRCULATO_SYSTEM	Other congenital malformations of circulatory system || id:finn-b-Q17_OTHER_CONGEN_MALFO_CIRCULATO_SYSTEM	Illnesses of father: Prostate cancer || id:ukb-b-7773	Weighted mode	11	-12.5369	12.3398	0.333596	-36.7229	11.6492	3.59182e-06	1.12575e-16	114601
ukb-b-7773	finn-b-Q17_OTHER_CONGEN_MALFO_DIGES_SYSTEM1	Other congenital malformations of the digestive system || id:finn-b-Q17_OTHER_CONGEN_MALFO_DIGES_SYSTEM1	Illnesses of father: Prostate cancer || id:ukb-b-7773	MR Egger	11	-18.4183	10.2521	0.105969	-38.5124	1.67579	1.0024e-08	1.88058e-17	5.34303
ukb-b-7773	finn-b-Q17_OTHER_CONGEN_MALFO_DIGES_SYSTEM1	Other congenital malformations of the digestive system || id:finn-b-Q17_OTHER_CONGEN_MALFO_DIGES_SYSTEM1	Illnesses of father: Prostate cancer || id:ukb-b-7773	Weighted median	11	-6.20612	5.46653	0.256252	-16.9205	4.50827	0.00201705	4.48246e-08	90.7651
ukb-b-18167	finn-b-E4_CONGEIOD	Congenital iodine-deficiency syndrome/hypothyroidism || id:finn-b-E4_CONGEIOD	Illnesses of mother: High blood pressure || id:ukb-b-18167	Inverse variance weighted	29	0.843729	2.52758	0.738523	-4.11032	5.79778	2.32502	0.0164025	329.568
ukb-b-7773	finn-b-Q17_OTHER_CONGEN_MALFO_DIGES_SYSTEM1	Other congenital malformations of the digestive system || id:finn-b-Q17_OTHER_CONGEN_MALFO_DIGES_SYSTEM1	Illnesses of father: Prostate cancer || id:ukb-b-7773	Simple mode	11	-6.61662	8.60545	0.459735	-23.4833	10.2501	0.00133794	6.32888e-11	28284.5
ukb-b-7773	finn-b-Q17_OTHER_CONGEN_MALFO_DIGES_SYSTEM1	Other congenital malformations of the digestive system || id:finn-b-Q17_OTHER_CONGEN_MALFO_DIGES_SYSTEM1	Illnesses of father: Prostate cancer || id:ukb-b-7773	Weighted mode	11	-6.77639	7.19738	0.368632	-20.8832	7.33047	0.00114038	8.52158e-10	1526.1
ukb-b-7773	finn-b-Q17_OTHER_CONGEN_MALFO_EAR	Other congenital malformations of ear || id:finn-b-Q17_OTHER_CONGEN_MALFO_EAR	Illnesses of father: Prostate cancer || id:ukb-b-7773	MR Egger	11	-18.899	17.4718	0.307523	-53.1437	15.3458	6.19843e-09	8.31698e-24	4.61953e+06
ukb-b-7773	finn-b-Q17_OTHER_CONGEN_MALFO_EAR	Other congenital malformations of ear || id:finn-b-Q17_OTHER_CONGEN_MALFO_EAR	Illnesses of father: Prostate cancer || id:ukb-b-7773	Weighted median	11	2.03838	9.34283	0.827292	-16.2736	20.3503	7.67819	8.56018e-08	6.88708e+08
ukb-b-7910	finn-b-Q17_CONGEN_MALFO_TRACHEA_BRONCHUS	Congenital malformations of trachea and bronchus || id:finn-b-Q17_CONGEN_MALFO_TRACHEA_BRONCHUS	Illnesses of father: Bowel cancer || id:ukb-b-7910	Inverse variance weighted	5	-6.00392	18.0878	0.739941	-41.4561	29.4483	0.00246906	9.90484e-19	6.15484e+12
ukb-b-7773	finn-b-Q17_OTHER_CONGEN_MALFO_EAR	Other congenital malformations of ear || id:finn-b-Q17_OTHER_CONGEN_MALFO_EAR	Illnesses of father: Prostate cancer || id:ukb-b-7773	Simple mode	11	14.2486	15.7335	0.386437	-16.5891	45.0863	1.54203e+06	6.24368e-08	3.8084e+19
ukb-b-7773	finn-b-Q17_OTHER_CONGEN_MALFO_EAR	Other congenital malformations of ear || id:finn-b-Q17_OTHER_CONGEN_MALFO_EAR	Illnesses of father: Prostate cancer || id:ukb-b-7773	Weighted mode	11	-11.3985	13.7171	0.425389	-38.2841	15.4872	1.12128e-05	2.36287e-17	5.32091e+06
ukb-b-7773	finn-b-Q17_OTHER_CONGEN_MALFO_FACE_NECK	Other congenital malformations of face and neck || id:finn-b-Q17_OTHER_CONGEN_MALFO_FACE_NECK	Illnesses of father: Prostate cancer || id:ukb-b-7773	MR Egger	11	3.25988	11.6621	0.786156	-19.5977	26.1175	26.0465	3.08184e-09	2.20135e+11
ukb-b-7773	finn-b-Q17_OTHER_CONGEN_MALFO_FACE_NECK	Other congenital malformations of face and neck || id:finn-b-Q17_OTHER_CONGEN_MALFO_FACE_NECK	Illnesses of father: Prostate cancer || id:ukb-b-7773	Weighted median	11	-7.19655	6.51649	0.269437	-19.9689	5.57577	0.000749163	2.12632e-09	263.952
ukb-b-12477	finn-b-Q17_CONGEN_MALFO_GALLB_BILE_DUCTS_LIVER	Congenital malformations of gallbladder, bile ducts and liver || id:finn-b-Q17_CONGEN_MALFO_GALLB_BILE_DUCTS_LIVER	Illnesses of mother: Heart disease || id:ukb-b-12477	Inverse variance weighted	8	2.77942	8.37405	0.739958	-13.6337	19.1926	16.1097	1.19937e-06	2.16382e+08
ukb-b-7773	finn-b-Q17_OTHER_CONGEN_MALFO_FACE_NECK	Other congenital malformations of face and neck || id:finn-b-Q17_OTHER_CONGEN_MALFO_FACE_NECK	Illnesses of father: Prostate cancer || id:ukb-b-7773	Simple mode	11	-8.22818	9.28715	0.396437	-26.431	9.97464	0.000267022	3.3202e-12	21474.9
ukb-b-7773	finn-b-Q17_OTHER_CONGEN_MALFO_FACE_NECK	Other congenital malformations of face and neck || id:finn-b-Q17_OTHER_CONGEN_MALFO_FACE_NECK	Illnesses of father: Prostate cancer || id:ukb-b-7773	Weighted mode	11	-8.22818	8.06398	0.331607	-24.0336	7.57722	0.000267022	3.65049e-11	1953.19
ukb-b-7773	finn-b-Q17_OTHER_CONGEN_MALFO_FEMALE_GENITALIA	Other congenital malformations of female genitalia || id:finn-b-Q17_OTHER_CONGEN_MALFO_FEMALE_GENITALIA	Illnesses of father: Prostate cancer || id:ukb-b-7773	MR Egger	11	0.740064	21.1826	0.972892	-40.7779	42.258	2.09607	1.95153e-18	2.25131e+18
ukb-b-7773	finn-b-Q17_OTHER_CONGEN_MALFO_FEMALE_GENITALIA	Other congenital malformations of female genitalia || id:finn-b-Q17_OTHER_CONGEN_MALFO_FEMALE_GENITALIA	Illnesses of father: Prostate cancer || id:ukb-b-7773	Weighted median	11	-4.69149	11.6387	0.686879	-27.5034	18.1204	0.00917301	1.13616e-12	7.40602e+07
ukb-b-7910	finn-b-Q17_CONGEN_DEFORMITI_FEET	Congenital deformities of feet || id:finn-b-Q17_CONGEN_DEFORMITI_FEET	Illnesses of father: Bowel cancer || id:ukb-b-7910	Inverse variance weighted	5	-3.46649	10.5778	0.743128	-24.1989	17.266	0.0312265	3.09412e-11	3.15144e+07
ukb-b-7773	finn-b-Q17_OTHER_CONGEN_MALFO_FEMALE_GENITALIA	Other congenital malformations of female genitalia || id:finn-b-Q17_OTHER_CONGEN_MALFO_FEMALE_GENITALIA	Illnesses of father: Prostate cancer || id:ukb-b-7773	Simple mode	11	6.81361	18.56	0.721184	-29.5639	43.1912	910.151	1.44727e-13	5.72372e+18
ukb-b-7773	finn-b-Q17_OTHER_CONGEN_MALFO_FEMALE_GENITALIA	Other congenital malformations of female genitalia || id:finn-b-Q17_OTHER_CONGEN_MALFO_FEMALE_GENITALIA	Illnesses of father: Prostate cancer || id:ukb-b-7773	Weighted mode	11	-12.7678	16.4959	0.456838	-45.0998	19.5641	2.85097e-06	2.59074e-20	3.13735e+08
ukb-b-7773	finn-b-Q17_OTHER_CONGEN_MALFO_HEART	Other congenital malformations of heart || id:finn-b-Q17_OTHER_CONGEN_MALFO_HEART	Illnesses of father: Prostate cancer || id:ukb-b-7773	MR Egger	11	-31.9198	42.8515	0.475337	-115.909	52.0691	1.37215e-14	4.58665e-51	4.10493e+22
ukb-b-7773	finn-b-Q17_OTHER_CONGEN_MALFO_HEART	Other congenital malformations of heart || id:finn-b-Q17_OTHER_CONGEN_MALFO_HEART	Illnesses of father: Prostate cancer || id:ukb-b-7773	Weighted median	11	-13.0545	15.7879	0.408312	-43.9987	17.8897	2.14046e-06	7.79103e-20	5.88057e+07
ukb-b-12477	finn-b-Q17_CONGEN_MALFO_CARDIAC_SEPTA	Congenital malformations of cardiac septa || id:finn-b-Q17_CONGEN_MALFO_CARDIAC_SEPTA	Illnesses of mother: Heart disease || id:ukb-b-12477	Inverse variance weighted	8	1.60657	4.91058	0.743543	-8.01817	11.2313	4.98569	0.000329424	75456.3
ukb-b-7773	finn-b-Q17_OTHER_CONGEN_MALFO_HEART	Other congenital malformations of heart || id:finn-b-Q17_OTHER_CONGEN_MALFO_HEART	Illnesses of father: Prostate cancer || id:ukb-b-7773	Simple mode	11	-9.91281	30.318	0.750438	-69.3361	49.5105	4.95363e-05	7.72194e-31	3.17775e+21
ukb-b-7773	finn-b-Q17_OTHER_CONGEN_MALFO_HEART	Other congenital malformations of heart || id:finn-b-Q17_OTHER_CONGEN_MALFO_HEART	Illnesses of father: Prostate cancer || id:ukb-b-7773	Weighted mode	11	-24.3987	22.2736	0.299019	-68.055	19.2576	2.53388e-11	2.78028e-30	2.30931e+08
ukb-b-7773	finn-b-Q17_OTHER_CONGEN_MALFO_INTESTINE	Other congenital malformations of intestine || id:finn-b-Q17_OTHER_CONGEN_MALFO_INTESTINE	Illnesses of father: Prostate cancer || id:ukb-b-7773	MR Egger	11	-15.7918	23.2017	0.513231	-61.2671	29.6835	1.38578e-07	2.46614e-27	7.78698e+12
ukb-b-7773	finn-b-Q17_OTHER_CONGEN_MALFO_INTESTINE	Other congenital malformations of intestine || id:finn-b-Q17_OTHER_CONGEN_MALFO_INTESTINE	Illnesses of father: Prostate cancer || id:ukb-b-7773	Weighted median	11	1.3835	12.0192	0.90836	-22.1742	24.9412	3.98884	2.34348e-10	6.78941e+10
ukb-b-9127	finn-b-Q17_OTHER_CONGEN_MALFO_TONGUE_MOUTH_PHARYNX	Other congenital malformations of tongue, mouth and pharynx || id:finn-b-Q17_OTHER_CONGEN_MALFO_TONGUE_MOUTH_PHARYNX	Illnesses of father: Chronic bronchitis/emphysema || id:ukb-b-9127	Inverse variance weighted	4	3.45813	10.635	0.745055	-17.3864	24.3027	31.7575	2.81308e-08	3.58518e+10
ukb-b-7773	finn-b-Q17_OTHER_CONGEN_MALFO_INTESTINE	Other congenital malformations of intestine || id:finn-b-Q17_OTHER_CONGEN_MALFO_INTESTINE	Illnesses of father: Prostate cancer || id:ukb-b-7773	Simple mode	11	7.13678	20.5278	0.735299	-33.0977	47.3713	1257.38	4.22522e-15	3.7418e+20
ukb-b-7773	finn-b-Q17_OTHER_CONGEN_MALFO_INTESTINE	Other congenital malformations of intestine || id:finn-b-Q17_OTHER_CONGEN_MALFO_INTESTINE	Illnesses of father: Prostate cancer || id:ukb-b-7773	Weighted mode	11	6.15804	18.2133	0.742274	-29.5401	41.8562	472.501	1.4822e-13	1.50625e+18
ukb-b-7773	finn-b-Q17_OTHER_CONGEN_MALFO_LIMBS	Other congenital malformations of limb(s) || id:finn-b-Q17_OTHER_CONGEN_MALFO_LIMBS	Illnesses of father: Prostate cancer || id:ukb-b-7773	MR Egger	11	-10.4983	24.8824	0.682985	-59.2679	38.2712	2.75829e-05	1.82092e-26	4.17819e+16
ukb-b-7773	finn-b-Q17_OTHER_CONGEN_MALFO_LIMBS	Other congenital malformations of limb(s) || id:finn-b-Q17_OTHER_CONGEN_MALFO_LIMBS	Illnesses of father: Prostate cancer || id:ukb-b-7773	Weighted median	11	1.70461	13.2237	0.897432	-24.2139	27.6231	5.49924	3.0482e-11	9.92112e+11
ukb-b-7910	finn-b-Q17_CONGEN_MALFO_AORTIC_MITRAL_VALVES	Congenital malformations of aortic and mitral valves || id:finn-b-Q17_CONGEN_MALFO_AORTIC_MITRAL_VALVES	Illnesses of father: Bowel cancer || id:ukb-b-7910	Inverse variance weighted	5	-3.31757	10.2329	0.745783	-23.3741	16.739	0.0362408	7.05911e-11	1.86057e+07
ukb-b-7773	finn-b-Q17_OTHER_CONGEN_MALFO_LIMBS	Other congenital malformations of limb(s) || id:finn-b-Q17_OTHER_CONGEN_MALFO_LIMBS	Illnesses of father: Prostate cancer || id:ukb-b-7773	Simple mode	11	5.94179	21.7249	0.790034	-36.639	48.5226	380.614	1.22429e-16	1.18328e+21
ukb-b-7773	finn-b-Q17_OTHER_CONGEN_MALFO_LIMBS	Other congenital malformations of limb(s) || id:finn-b-Q17_OTHER_CONGEN_MALFO_LIMBS	Illnesses of father: Prostate cancer || id:ukb-b-7773	Weighted mode	11	4.24361	17.8821	0.817207	-30.8053	39.2926	69.6592	4.18229e-14	1.16023e+17
ukb-b-7773	finn-b-Q17_OTHER_CONGEN_MALFO_MALE_GENITAL_ORGANS	Other congenital malformations of male genital organs || id:finn-b-Q17_OTHER_CONGEN_MALFO_MALE_GENITAL_ORGANS	Illnesses of father: Prostate cancer || id:ukb-b-7773	MR Egger	11	-40.9163	31.4496	0.225574	-102.557	20.7249	1.69931e-18	2.88303e-45	1.0016e+09
ukb-b-7773	finn-b-Q17_OTHER_CONGEN_MALFO_MALE_GENITAL_ORGANS	Other congenital malformations of male genital organs || id:finn-b-Q17_OTHER_CONGEN_MALFO_MALE_GENITAL_ORGANS	Illnesses of father: Prostate cancer || id:ukb-b-7773	Weighted median	11	-20.3314	13.2844	0.125902	-46.3688	5.70612	1.47979e-09	7.28227e-21	300.702
ukb-b-12477	finn-b-Q17_OTHER_CONGEN_MALFO_SKIN	Other congenital malformations of skin || id:finn-b-Q17_OTHER_CONGEN_MALFO_SKIN	Illnesses of mother: Heart disease || id:ukb-b-12477	Inverse variance weighted	8	1.49551	4.62276	0.746309	-7.5651	10.5561	4.46159	0.000518226	38411.5
ukb-b-7773	finn-b-Q17_OTHER_CONGEN_MALFO_MALE_GENITAL_ORGANS	Other congenital malformations of male genital organs || id:finn-b-Q17_OTHER_CONGEN_MALFO_MALE_GENITAL_ORGANS	Illnesses of father: Prostate cancer || id:ukb-b-7773	Simple mode	11	-27.9147	18.2558	0.157237	-63.6959	7.8666	7.53029e-13	2.17371e-28	2608.68
ukb-b-7773	finn-b-Q17_OTHER_CONGEN_MALFO_MALE_GENITAL_ORGANS	Other congenital malformations of male genital organs || id:finn-b-Q17_OTHER_CONGEN_MALFO_MALE_GENITAL_ORGANS	Illnesses of father: Prostate cancer || id:ukb-b-7773	Weighted mode	11	-23.4552	17.3576	0.206379	-57.4761	10.5657	6.5093e-11	1.09255e-25	38781.6
ukb-b-7773	finn-b-Q17_OTHER_CONGEN_MALFO_NERVOUS_SYSTEM	Other congenital malformations of nervous system || id:finn-b-Q17_OTHER_CONGEN_MALFO_NERVOUS_SYSTEM	Illnesses of father: Prostate cancer || id:ukb-b-7773	MR Egger	11	29.7248	22.8661	0.225922	-15.0927	74.5424	8.11586e+12	2.78827e-07	2.36229e+32
ukb-b-7773	finn-b-Q17_OTHER_CONGEN_MALFO_NERVOUS_SYSTEM	Other congenital malformations of nervous system || id:finn-b-Q17_OTHER_CONGEN_MALFO_NERVOUS_SYSTEM	Illnesses of father: Prostate cancer || id:ukb-b-7773	Weighted median	11	6.83468	13.1707	0.603808	-18.9798	32.6492	929.529	5.71707e-09	151130403993595
ukb-a-205	finn-b-Q17_OTHER_CONGEN_MALFO_FACE_NECK	Other congenital malformations of face and neck || id:finn-b-Q17_OTHER_CONGEN_MALFO_FACE_NECK	Illnesses of father: Lung cancer || id:ukb-a-205	Inverse variance weighted	4	2.43735	7.55386	0.746951	-12.3682	17.2429	11.4427	4.25157e-06	3.07968e+07
ukb-b-7773	finn-b-Q17_OTHER_CONGEN_MALFO_NERVOUS_SYSTEM	Other congenital malformations of nervous system || id:finn-b-Q17_OTHER_CONGEN_MALFO_NERVOUS_SYSTEM	Illnesses of father: Prostate cancer || id:ukb-b-7773	Simple mode	11	-7.14836	23.6809	0.768942	-53.563	39.2662	0.000786153	5.46896e-24	1.13008e+17
ukb-b-7773	finn-b-Q17_OTHER_CONGEN_MALFO_NERVOUS_SYSTEM	Other congenital malformations of nervous system || id:finn-b-Q17_OTHER_CONGEN_MALFO_NERVOUS_SYSTEM	Illnesses of father: Prostate cancer || id:ukb-b-7773	Weighted mode	11	-3.49622	20.1824	0.865926	-43.0538	36.0613	0.0303118	2.00444e-19	4583851266473780
ukb-b-7773	finn-b-Q17_OTHER_CONGEN_MALFO_NOT_ELSEW_CLASSIFIED	Other congenital malformations, not elsewhere classified || id:finn-b-Q17_OTHER_CONGEN_MALFO_NOT_ELSEW_CLASSIFIED	Illnesses of father: Prostate cancer || id:ukb-b-7773	MR Egger	11	38.1732	26.5034	0.183645	-13.7735	90.1199	3.78806e+16	1.0429e-06	1.37591e+39
ukb-b-7773	finn-b-Q17_OTHER_CONGEN_MALFO_NOT_ELSEW_CLASSIFIED	Other congenital malformations, not elsewhere classified || id:finn-b-Q17_OTHER_CONGEN_MALFO_NOT_ELSEW_CLASSIFIED	Illnesses of father: Prostate cancer || id:ukb-b-7773	Weighted median	11	3.25228	13.7592	0.813144	-23.7157	30.2203	25.8493	5.01652e-11	1.33197e+13
ukb-a-207	finn-b-Q17_CONGEN_MALFO_OVARIES_FALLOP_TUBES_BROAD_LIGAM	Congenital malformations of ovaries, fallopian tubes and broad ligaments || id:finn-b-Q17_CONGEN_MALFO_OVARIES_FALLOP_TUBES_BROAD_LIGAM	Illnesses of father: High blood pressure || id:ukb-a-207	Inverse variance weighted	6	0.971875	3.02065	0.747647	-4.9486	6.89235	2.6429	0.00709334	984.712
ukb-b-7773	finn-b-Q17_OTHER_CONGEN_MALFO_NOT_ELSEW_CLASSIFIED	Other congenital malformations, not elsewhere classified || id:finn-b-Q17_OTHER_CONGEN_MALFO_NOT_ELSEW_CLASSIFIED	Illnesses of father: Prostate cancer || id:ukb-b-7773	Simple mode	11	5.77747	20.545	0.784282	-34.4907	46.0456	322.941	1.04926e-15	9.93948e+19
ukb-b-7773	finn-b-Q17_OTHER_CONGEN_MALFO_NOT_ELSEW_CLASSIFIED	Other congenital malformations, not elsewhere classified || id:finn-b-Q17_OTHER_CONGEN_MALFO_NOT_ELSEW_CLASSIFIED	Illnesses of father: Prostate cancer || id:ukb-b-7773	Weighted mode	11	7.3932	17.9183	0.688601	-27.7266	42.513	1624.9	9.0887e-13	2.90504e+18
ukb-b-7773	finn-b-Q17_OTHER_CONGEN_MALFO_PERIP_VASCULAR_SYSTEM	Other congenital malformations of peripheral vascular system || id:finn-b-Q17_OTHER_CONGEN_MALFO_PERIP_VASCULAR_SYSTEM	Illnesses of father: Prostate cancer || id:ukb-b-7773	MR Egger	11	28.879	19.0542	0.163918	-8.46722	66.2252	3.48334e+12	0.000210249	5.77109e+28
ukb-b-7773	finn-b-Q17_OTHER_CONGEN_MALFO_PERIP_VASCULAR_SYSTEM	Other congenital malformations of peripheral vascular system || id:finn-b-Q17_OTHER_CONGEN_MALFO_PERIP_VASCULAR_SYSTEM	Illnesses of father: Prostate cancer || id:ukb-b-7773	Weighted median	11	3.58403	10.2113	0.725599	-16.4301	23.5982	36.0183	7.31943e-08	1.77243e+10
ukb-b-20211	finn-b-Q17_CONGEN_MALFO_MUSCULOS_SYSTEM_NOT_ELSEW_CLASSIFIED	Congenital malformations of the musculoskeletal system, not elsewhere classified || id:finn-b-Q17_CONGEN_MALFO_MUSCULOS_SYSTEM_NOT_ELSEW_CLASSIFIED	Illnesses of father: Diabetes || id:ukb-b-20211	Inverse variance weighted	26	1.375	4.28109	0.748075	-7.01594	9.76593	3.95506	0.000897465	17429.7
ukb-b-7773	finn-b-Q17_OTHER_CONGEN_MALFO_PERIP_VASCULAR_SYSTEM	Other congenital malformations of peripheral vascular system || id:finn-b-Q17_OTHER_CONGEN_MALFO_PERIP_VASCULAR_SYSTEM	Illnesses of father: Prostate cancer || id:ukb-b-7773	Simple mode	11	2.48429	15.7371	0.877708	-28.3605	33.329	11.9927	4.82181e-13	298277643992251
ukb-b-7773	finn-b-Q17_OTHER_CONGEN_MALFO_PERIP_VASCULAR_SYSTEM	Other congenital malformations of peripheral vascular system || id:finn-b-Q17_OTHER_CONGEN_MALFO_PERIP_VASCULAR_SYSTEM	Illnesses of father: Prostate cancer || id:ukb-b-7773	Weighted mode	11	3.32279	15.511	0.834679	-27.0787	33.7243	27.7376	1.73726e-12	442868009920234
ukb-b-7773	finn-b-Q17_OTHER_CONGEN_MALFO_SKIN	Other congenital malformations of skin || id:finn-b-Q17_OTHER_CONGEN_MALFO_SKIN	Illnesses of father: Prostate cancer || id:ukb-b-7773	MR Egger	11	-8.77298	11.3271	0.458491	-30.9741	13.4281	0.000154861	3.5329e-14	678820
ukb-b-7773	finn-b-Q17_OTHER_CONGEN_MALFO_SKIN	Other congenital malformations of skin || id:finn-b-Q17_OTHER_CONGEN_MALFO_SKIN	Illnesses of father: Prostate cancer || id:ukb-b-7773	Weighted median	11	0.539443	5.54158	0.922453	-10.322	11.4009	1.71505	3.28997e-05	89404.9
ukb-b-12018	finn-b-Q17_OTHER_SPECIFE_CONGEN_MALFO_SYNDR_AFFECTING_MULTIPLE_SYSTEMS	Other specified congenital malformation syndromes affecting multiple systems || id:finn-b-Q17_OTHER_SPECIFE_CONGEN_MALFO_SYNDR_AFFECTING_MULTIPLE_SYSTEMS	Illnesses of mother: Chronic bronchitis/emphysema || id:ukb-b-12018	Inverse variance weighted	4	4.88621	15.5216	0.752912	-25.5361	35.3085	132.451	8.12513e-12	2159146958963790
ukb-b-7773	finn-b-Q17_OTHER_CONGEN_MALFO_SKIN	Other congenital malformations of skin || id:finn-b-Q17_OTHER_CONGEN_MALFO_SKIN	Illnesses of father: Prostate cancer || id:ukb-b-7773	Simple mode	11	4.34488	10.2887	0.681743	-15.8209	24.5107	77.083	1.34609e-07	4.4141e+10
ukb-b-7773	finn-b-Q17_OTHER_CONGEN_MALFO_SKIN	Other congenital malformations of skin || id:finn-b-Q17_OTHER_CONGEN_MALFO_SKIN	Illnesses of father: Prostate cancer || id:ukb-b-7773	Weighted mode	11	5.26643	8.26228	0.53818	-10.9276	21.4605	193.722	1.79549e-05	2.09015e+09
ukb-b-7773	finn-b-Q17_OTHER_CONGEN_MALFO_TONGUE_MOUTH_PHARYNX	Other congenital malformations of tongue, mouth and pharynx || id:finn-b-Q17_OTHER_CONGEN_MALFO_TONGUE_MOUTH_PHARYNX	Illnesses of father: Prostate cancer || id:ukb-b-7773	MR Egger	11	-24.1157	17.9914	0.212966	-59.3788	11.1474	3.36271e-11	1.62977e-26	69382.8
ukb-b-7773	finn-b-Q17_OTHER_CONGEN_MALFO_TONGUE_MOUTH_PHARYNX	Other congenital malformations of tongue, mouth and pharynx || id:finn-b-Q17_OTHER_CONGEN_MALFO_TONGUE_MOUTH_PHARYNX	Illnesses of father: Prostate cancer || id:ukb-b-7773	Weighted median	11	-3.81497	9.91294	0.700351	-23.2443	15.6144	0.0220385	8.03743e-11	6.04289e+06
ukb-b-18167	finn-b-Q17_OTHER_CONGEN_MALFO_CIRCULATO_SYSTEM	Other congenital malformations of circulatory system || id:finn-b-Q17_OTHER_CONGEN_MALFO_CIRCULATO_SYSTEM	Illnesses of mother: High blood pressure || id:ukb-b-18167	Inverse variance weighted	29	0.718771	2.31997	0.756698	-3.82837	5.26591	2.05191	0.021745	193.623
ukb-b-7773	finn-b-Q17_OTHER_CONGEN_MALFO_TONGUE_MOUTH_PHARYNX	Other congenital malformations of tongue, mouth and pharynx || id:finn-b-Q17_OTHER_CONGEN_MALFO_TONGUE_MOUTH_PHARYNX	Illnesses of father: Prostate cancer || id:ukb-b-7773	Simple mode	11	-4.52636	15.0257	0.769402	-33.9768	24.9241	0.01082	1.75412e-15	6.67411e+10
ukb-b-7773	finn-b-Q17_OTHER_CONGEN_MALFO_TONGUE_MOUTH_PHARYNX	Other congenital malformations of tongue, mouth and pharynx || id:finn-b-Q17_OTHER_CONGEN_MALFO_TONGUE_MOUTH_PHARYNX	Illnesses of father: Prostate cancer || id:ukb-b-7773	Weighted mode	11	-11.4081	12.4514	0.381123	-35.8129	12.9967	1.11052e-05	2.79668e-16	440974
ukb-b-7773	finn-b-Q17_OTHER_SPECIFE_CONGEN_MALFO_SYNDR_AFFECTING_MULTIPLE_SYSTEMS	Other specified congenital malformation syndromes affecting multiple systems || id:finn-b-Q17_OTHER_SPECIFE_CONGEN_MALFO_SYNDR_AFFECTING_MULTIPLE_SYSTEMS	Illnesses of father: Prostate cancer || id:ukb-b-7773	MR Egger	11	-10.8071	16.6614	0.532777	-43.4634	21.8493	2.02556e-05	1.33067e-19	3.08334e+09
ukb-b-7773	finn-b-Q17_OTHER_SPECIFE_CONGEN_MALFO_SYNDR_AFFECTING_MULTIPLE_SYSTEMS	Other specified congenital malformation syndromes affecting multiple systems || id:finn-b-Q17_OTHER_SPECIFE_CONGEN_MALFO_SYNDR_AFFECTING_MULTIPLE_SYSTEMS	Illnesses of father: Prostate cancer || id:ukb-b-7773	Weighted median	11	-2.82573	8.27644	0.732789	-19.0476	13.3961	0.0592656	5.3426e-09	657434
ukb-a-216	finn-b-Q17_OTHER_CONGEN_MALFO_EAR	Other congenital malformations of ear || id:finn-b-Q17_OTHER_CONGEN_MALFO_EAR	Illnesses of mother: Diabetes || id:ukb-a-216	Inverse variance weighted	13	1.79107	5.84885	0.759432	-9.67266	13.2548	5.99587	6.29818e-05	570808
ukb-b-7773	finn-b-Q17_OTHER_SPECIFE_CONGEN_MALFO_SYNDR_AFFECTING_MULTIPLE_SYSTEMS	Other specified congenital malformation syndromes affecting multiple systems || id:finn-b-Q17_OTHER_SPECIFE_CONGEN_MALFO_SYNDR_AFFECTING_MULTIPLE_SYSTEMS	Illnesses of father: Prostate cancer || id:ukb-b-7773	Simple mode	11	-1.2465	11.3335	0.914599	-23.4602	20.9672	0.28751	6.4767e-11	1.2763e+09
ukb-b-7773	finn-b-Q17_OTHER_SPECIFE_CONGEN_MALFO_SYNDR_AFFECTING_MULTIPLE_SYSTEMS	Other specified congenital malformation syndromes affecting multiple systems || id:finn-b-Q17_OTHER_SPECIFE_CONGEN_MALFO_SYNDR_AFFECTING_MULTIPLE_SYSTEMS	Illnesses of father: Prostate cancer || id:ukb-b-7773	Weighted mode	11	-0.195672	10.642	0.985692	-21.054	20.6627	0.822282	7.18364e-10	9.41232e+08
ukb-b-7910	finn-b-CONGEN_HEART_ARTER	Congenital malformations of heart and great arteries || id:finn-b-CONGEN_HEART_ARTER	Illnesses of father: Bowel cancer || id:ukb-b-7910	MR Egger	5	88.1214	67.0513	0.280219	-43.2992	219.542	1.86488e+38	1.56817e-19	2.21774e+95
ukb-b-7910	finn-b-CONGEN_HEART_ARTER	Congenital malformations of heart and great arteries || id:finn-b-CONGEN_HEART_ARTER	Illnesses of father: Bowel cancer || id:ukb-b-7910	Weighted median	5	0.00209338	6.53933	0.999745	-12.815	12.8192	1.0021	2.71967e-06	369235
ukb-b-12018	finn-b-Q17_CONGEN_MALFO_GENITAL_ORGANS	Congenital malformations of genital organs || id:finn-b-Q17_CONGEN_MALFO_GENITAL_ORGANS	Illnesses of mother: Chronic bronchitis/emphysema || id:ukb-b-12018	Inverse variance weighted	4	1.91133	6.35245	0.763505	-10.5395	14.3621	6.76208	2.64706e-05	1.72742e+06
ukb-b-7910	finn-b-CONGEN_HEART_ARTER	Congenital malformations of heart and great arteries || id:finn-b-CONGEN_HEART_ARTER	Illnesses of father: Bowel cancer || id:ukb-b-7910	Simple mode	5	3.79187	11.4019	0.756161	-18.5558	26.1396	44.3393	8.73587e-09	2.25046e+11
ukb-b-7910	finn-b-CONGEN_HEART_ARTER	Congenital malformations of heart and great arteries || id:finn-b-CONGEN_HEART_ARTER	Illnesses of father: Bowel cancer || id:ukb-b-7910	Weighted mode	5	6.54421	13.1457	0.644736	-19.2214	32.3099	695.21	4.4899e-09	107645290915464
ukb-b-7910	finn-b-E4_CONGEIOD	Congenital iodine-deficiency syndrome/hypothyroidism || id:finn-b-E4_CONGEIOD	Illnesses of father: Bowel cancer || id:ukb-b-7910	MR Egger	5	53.0628	132.498	0.715617	-206.633	312.759	1.1089e+23	1.82165e-90	6.7502e+135
ukb-b-7910	finn-b-E4_CONGEIOD	Congenital iodine-deficiency syndrome/hypothyroidism || id:finn-b-E4_CONGEIOD	Illnesses of father: Bowel cancer || id:ukb-b-7910	Weighted median	5	-10.5853	14.154	0.454539	-38.3271	17.1565	2.52847e-05	2.26338e-17	2.82461e+07
ukb-a-205	finn-b-Q17_CONGEN_MALFO_AORTIC_MITRAL_VALVES	Congenital malformations of aortic and mitral valves || id:finn-b-Q17_CONGEN_MALFO_AORTIC_MITRAL_VALVES	Illnesses of father: Lung cancer || id:ukb-a-205	Inverse variance weighted	4	2.42679	8.11618	0.764935	-13.4809	18.3345	11.3225	1.39735e-06	9.17441e+07
ukb-b-7910	finn-b-E4_CONGEIOD	Congenital iodine-deficiency syndrome/hypothyroidism || id:finn-b-E4_CONGEIOD	Illnesses of father: Bowel cancer || id:ukb-b-7910	Simple mode	5	-17.1583	21.0616	0.460982	-58.439	24.1224	3.53387e-08	4.17116e-26	2.99395e+10
ukb-b-7910	finn-b-E4_CONGEIOD	Congenital iodine-deficiency syndrome/hypothyroidism || id:finn-b-E4_CONGEIOD	Illnesses of father: Bowel cancer || id:ukb-b-7910	Weighted mode	5	-17.7521	18.2805	0.38649	-53.5819	18.0776	1.9514e-08	5.36639e-24	7.09597e+07
ukb-b-7910	finn-b-HYPOTHYROIDISM	Hypothyroidism (congenital or acquired) || id:finn-b-HYPOTHYROIDISM	Illnesses of father: Bowel cancer || id:ukb-b-7910	MR Egger	5	-32.0271	23.8145	0.271306	-78.7034	14.6492	1.23256e-14	6.59974e-35	2.3019e+06
ukb-b-7910	finn-b-HYPOTHYROIDISM	Hypothyroidism (congenital or acquired) || id:finn-b-HYPOTHYROIDISM	Illnesses of father: Bowel cancer || id:ukb-b-7910	Weighted median	5	0.23045	2.56082	0.928295	-4.78876	5.24966	1.25917	0.0083228	190.501
ebi-a-GCST005923	finn-b-Q17_CONGEN_MALFO_GALLB_BILE_DUCTS_LIVER	Congenital malformations of gallbladder, bile ducts and liver || id:finn-b-Q17_CONGEN_MALFO_GALLB_BILE_DUCTS_LIVER	Maternal history of Alzheimer's disease || id:ebi-a-GCST005923	Inverse variance weighted	4	0.0812585	0.271997	0.765133	-0.451856	0.614373	1.08465	0.636446	1.8485
ukb-b-7910	finn-b-HYPOTHYROIDISM	Hypothyroidism (congenital or acquired) || id:finn-b-HYPOTHYROIDISM	Illnesses of father: Bowel cancer || id:ukb-b-7910	Simple mode	5	0.134184	3.48059	0.971095	-6.68778	6.95615	1.1436	0.00124604	1049.58
ukb-b-7910	finn-b-HYPOTHYROIDISM	Hypothyroidism (congenital or acquired) || id:finn-b-HYPOTHYROIDISM	Illnesses of father: Bowel cancer || id:ukb-b-7910	Weighted mode	5	0.032131	3.3625	0.992833	-6.55837	6.62263	1.03265	0.0014182	751.919
ukb-b-7910	finn-b-Q17_CONGEN_DEFORMITI_FEET	Congenital deformities of feet || id:finn-b-Q17_CONGEN_DEFORMITI_FEET	Illnesses of father: Bowel cancer || id:ukb-b-7910	MR Egger	5	6.22596	120.611	0.962076	-230.172	242.624	505.707	1.09072e-100	2.34468e+105
ukb-b-7910	finn-b-Q17_CONGEN_DEFORMITI_FEET	Congenital deformities of feet || id:finn-b-Q17_CONGEN_DEFORMITI_FEET	Illnesses of father: Bowel cancer || id:ukb-b-7910	Weighted median	5	-2.75056	12.6651	0.828071	-27.5741	22.073	0.0638922	1.05853e-12	3.85649e+09
ukb-a-216	finn-b-Q17_CONGEN_MALFO_TRACHEA_BRONCHUS	Congenital malformations of trachea and bronchus || id:finn-b-Q17_CONGEN_MALFO_TRACHEA_BRONCHUS	Illnesses of mother: Diabetes || id:ukb-a-216	Inverse variance weighted	13	-2.10912	7.07302	0.765556	-15.9722	11.754	0.121345	1.15704e-07	127261
ukb-b-7910	finn-b-Q17_CONGEN_DEFORMITI_FEET	Congenital deformities of feet || id:finn-b-Q17_CONGEN_DEFORMITI_FEET	Illnesses of father: Bowel cancer || id:ukb-b-7910	Simple mode	5	-8.16903	15.6899	0.630099	-38.9213	22.5832	0.000283293	1.24939e-17	6.42355e+09
ukb-b-7910	finn-b-Q17_CONGEN_DEFORMITI_FEET	Congenital deformities of feet || id:finn-b-Q17_CONGEN_DEFORMITI_FEET	Illnesses of father: Bowel cancer || id:ukb-b-7910	Weighted mode	5	4.87314	16.3929	0.781058	-27.257	37.0033	130.731	1.45361e-12	1.17573e+16
ukb-b-7910	finn-b-Q17_CONGEN_DEFORMITI_HIP	Congenital deformities of hip || id:finn-b-Q17_CONGEN_DEFORMITI_HIP	Illnesses of father: Bowel cancer || id:ukb-b-7910	MR Egger	5	117.622	154.835	0.502699	-185.855	421.099	1.20967e+51	1.9247e-81	7.60278e+182
ukb-b-7910	finn-b-Q17_CONGEN_DEFORMITI_HIP	Congenital deformities of hip || id:finn-b-Q17_CONGEN_DEFORMITI_HIP	Illnesses of father: Bowel cancer || id:ukb-b-7910	Weighted median	5	-8.4206	16.4268	0.608221	-40.6171	23.7759	0.000220282	2.29202e-18	2.11708e+10
ukb-a-216	finn-b-Q17_CONGEN_MUSCULOS_DEFORMITI_HEAD_FACE_SPINE_CHEST	Congenital musculoskeletal deformities of head, face, spine and chest || id:finn-b-Q17_CONGEN_MUSCULOS_DEFORMITI_HEAD_FACE_SPINE_CHEST	Illnesses of mother: Diabetes || id:ukb-a-216	Inverse variance weighted	13	-1.53625	5.26507	0.770454	-11.8558	8.7833	0.215186	7.09729e-06	6524.35
ukb-b-7910	finn-b-Q17_CONGEN_DEFORMITI_HIP	Congenital deformities of hip || id:finn-b-Q17_CONGEN_DEFORMITI_HIP	Illnesses of father: Bowel cancer || id:ukb-b-7910	Simple mode	5	-8.67809	21.4526	0.706525	-50.7253	33.3691	0.000170277	9.33895e-23	310464931980583
ukb-b-7910	finn-b-Q17_CONGEN_DEFORMITI_HIP	Congenital deformities of hip || id:finn-b-Q17_CONGEN_DEFORMITI_HIP	Illnesses of father: Bowel cancer || id:ukb-b-7910	Weighted mode	5	-8.38262	21.2329	0.713141	-49.999	33.2338	0.000228811	1.93067e-22	271172140572755
ukb-b-7910	finn-b-Q17_CONGEN_MALFO_ANTER_SEGMENT_EYE	Congenital malformations of anterior segment of eye || id:finn-b-Q17_CONGEN_MALFO_ANTER_SEGMENT_EYE	Illnesses of father: Bowel cancer || id:ukb-b-7910	MR Egger	5	-171.384	210.229	0.474647	-583.433	240.665	3.70562e-75	4.15214e-254	3.30712e+104
ukb-b-7910	finn-b-Q17_CONGEN_MALFO_ANTER_SEGMENT_EYE	Congenital malformations of anterior segment of eye || id:finn-b-Q17_CONGEN_MALFO_ANTER_SEGMENT_EYE	Illnesses of father: Bowel cancer || id:ukb-b-7910	Weighted median	5	3.1655	23.7825	0.894112	-43.4481	49.7791	23.7007	1.35119e-19	4.15725e+21
ukb-b-12018	finn-b-Q17_CONGEN_MALFO_CARDIAC_CHAMB_CONNECTIO	Congenital malformations of cardiac chambers and connections || id:finn-b-Q17_CONGEN_MALFO_CARDIAC_CHAMB_CONNECTIO	Illnesses of mother: Chronic bronchitis/emphysema || id:ukb-b-12018	Inverse variance weighted	4	7.01518	24.1911	0.771824	-40.3994	54.4298	1113.41	2.84937e-18	4.3507e+23
ukb-b-7910	finn-b-Q17_CONGEN_MALFO_ANTER_SEGMENT_EYE	Congenital malformations of anterior segment of eye || id:finn-b-Q17_CONGEN_MALFO_ANTER_SEGMENT_EYE	Illnesses of father: Bowel cancer || id:ukb-b-7910	Simple mode	5	-0.485852	28.8797	0.987383	-57.0901	56.1183	0.615173	1.60733e-25	2.35445e+24
ukb-b-7910	finn-b-Q17_CONGEN_MALFO_ANTER_SEGMENT_EYE	Congenital malformations of anterior segment of eye || id:finn-b-Q17_CONGEN_MALFO_ANTER_SEGMENT_EYE	Illnesses of father: Bowel cancer || id:ukb-b-7910	Weighted mode	5	1.90361	30.1861	0.952742	-57.2611	61.0684	6.7101	1.35458e-25	3.32395e+26
ukb-b-7910	finn-b-Q17_CONGEN_MALFO_AORTIC_MITRAL_VALVES	Congenital malformations of aortic and mitral valves || id:finn-b-Q17_CONGEN_MALFO_AORTIC_MITRAL_VALVES	Illnesses of father: Bowel cancer || id:ukb-b-7910	MR Egger	5	15.093	134.196	0.917554	-247.931	278.117	3.58769e+06	2.11349e-108	6.09014e+120
ukb-b-7910	finn-b-Q17_CONGEN_MALFO_AORTIC_MITRAL_VALVES	Congenital malformations of aortic and mitral valves || id:finn-b-Q17_CONGEN_MALFO_AORTIC_MITRAL_VALVES	Illnesses of father: Bowel cancer || id:ukb-b-7910	Weighted median	5	-11.9664	11.5398	0.299753	-34.5845	10.6517	6.35422e-06	9.55325e-16	42264.3
ukb-b-7910	finn-b-Q17_OTHER_CONGEN_MALFO_EAR	Other congenital malformations of ear || id:finn-b-Q17_OTHER_CONGEN_MALFO_EAR	Illnesses of father: Bowel cancer || id:ukb-b-7910	Inverse variance weighted	5	-4.1359	14.3332	0.772922	-32.2289	23.9571	0.0159883	1.00731e-14	2.5377e+10
ukb-b-7910	finn-b-Q17_CONGEN_MALFO_AORTIC_MITRAL_VALVES	Congenital malformations of aortic and mitral valves || id:finn-b-Q17_CONGEN_MALFO_AORTIC_MITRAL_VALVES	Illnesses of father: Bowel cancer || id:ukb-b-7910	Simple mode	5	-21.5088	20.0544	0.343884	-60.8155	17.7979	4.55885e-10	3.87411e-27	5.3646e+07
ukb-b-7910	finn-b-Q17_CONGEN_MALFO_AORTIC_MITRAL_VALVES	Congenital malformations of aortic and mitral valves || id:finn-b-Q17_CONGEN_MALFO_AORTIC_MITRAL_VALVES	Illnesses of father: Bowel cancer || id:ukb-b-7910	Weighted mode	5	-21.3867	20.1565	0.348492	-60.8935	18.1201	5.15089e-10	3.58345e-27	7.40396e+07
ukb-b-7910	finn-b-Q17_CONGEN_MALFO_BREAST	Congenital malformations of breast || id:finn-b-Q17_CONGEN_MALFO_BREAST	Illnesses of father: Bowel cancer || id:ukb-b-7910	MR Egger	5	-269.505	160.043	0.190779	-583.189	44.1787	9.02297e-118	5.29807e-254	1.53667e+19
ukb-b-7910	finn-b-Q17_CONGEN_MALFO_BREAST	Congenital malformations of breast || id:finn-b-Q17_CONGEN_MALFO_BREAST	Illnesses of father: Bowel cancer || id:ukb-b-7910	Weighted median	5	-8.19309	17.8642	0.646498	-43.2069	26.8207	0.000276559	1.71988e-19	4.44711e+11
ukb-b-7773	finn-b-Q17_CONGEN_MALFO_URINARY_SYSTEM	Congenital malformations of the urinary system || id:finn-b-Q17_CONGEN_MALFO_URINARY_SYSTEM	Illnesses of father: Prostate cancer || id:ukb-b-7773	Inverse variance weighted	11	0.964234	3.34794	0.77334	-5.59772	7.52619	2.62278	0.00370629	1856.03
ukb-b-7910	finn-b-Q17_CONGEN_MALFO_BREAST	Congenital malformations of breast || id:finn-b-Q17_CONGEN_MALFO_BREAST	Illnesses of father: Bowel cancer || id:ukb-b-7910	Simple mode	5	-9.29567	25.3813	0.732734	-59.043	40.4517	9.18211e-05	2.28001e-26	3.69784e+17
ukb-b-7910	finn-b-Q17_CONGEN_MALFO_BREAST	Congenital malformations of breast || id:finn-b-Q17_CONGEN_MALFO_BREAST	Illnesses of father: Bowel cancer || id:ukb-b-7910	Weighted mode	5	-7.9236	24.0866	0.758686	-55.1333	39.2861	0.000362096	1.13741e-24	1.15274e+17
ukb-b-7910	finn-b-Q17_CONGEN_MALFO_CARDIAC_CHAMB_CONNECTIO	Congenital malformations of cardiac chambers and connections || id:finn-b-Q17_CONGEN_MALFO_CARDIAC_CHAMB_CONNECTIO	Illnesses of father: Bowel cancer || id:ukb-b-7910	MR Egger	5	74.8721	229.031	0.765218	-374.028	523.772	3.28496e+32	3.64467e-163	2.96075e+227
ukb-b-7910	finn-b-Q17_CONGEN_MALFO_CARDIAC_CHAMB_CONNECTIO	Congenital malformations of cardiac chambers and connections || id:finn-b-Q17_CONGEN_MALFO_CARDIAC_CHAMB_CONNECTIO	Illnesses of father: Bowel cancer || id:ukb-b-7910	Weighted median	5	-25.1977	23.8828	0.291398	-72.008	21.6125	1.13963e-11	5.33758e-32	2.43321e+09
ukb-b-7910	finn-b-Q17_CONGEN_MALFO_GENITAL_ORGANS	Congenital malformations of genital organs || id:finn-b-Q17_CONGEN_MALFO_GENITAL_ORGANS	Illnesses of father: Bowel cancer || id:ukb-b-7910	Inverse variance weighted	5	-1.53605	5.36227	0.77453	-12.0461	8.97401	0.21523	5.86736e-06	7895.18
ukb-b-7910	finn-b-Q17_CONGEN_MALFO_CARDIAC_CHAMB_CONNECTIO	Congenital malformations of cardiac chambers and connections || id:finn-b-Q17_CONGEN_MALFO_CARDIAC_CHAMB_CONNECTIO	Illnesses of father: Bowel cancer || id:ukb-b-7910	Simple mode	5	-22.6878	31.9903	0.517345	-85.3888	40.0132	1.40222e-10	8.24393e-38	2.38505e+17
ukb-b-7910	finn-b-Q17_CONGEN_MALFO_CARDIAC_CHAMB_CONNECTIO	Congenital malformations of cardiac chambers and connections || id:finn-b-Q17_CONGEN_MALFO_CARDIAC_CHAMB_CONNECTIO	Illnesses of father: Bowel cancer || id:ukb-b-7910	Weighted mode	5	-23.2725	30.9479	0.493886	-83.9305	37.3854	7.81383e-11	3.54359e-37	1.723e+16
ukb-b-7910	finn-b-Q17_CONGEN_MALFO_CARDIAC_SEPTA	Congenital malformations of cardiac septa || id:finn-b-Q17_CONGEN_MALFO_CARDIAC_SEPTA	Illnesses of father: Bowel cancer || id:ukb-b-7910	MR Egger	5	154.029	75.586	0.134331	5.88049	302.177	7.8332e+66	357.984	1.71401e+131
ukb-b-7910	finn-b-Q17_CONGEN_MALFO_CARDIAC_SEPTA	Congenital malformations of cardiac septa || id:finn-b-Q17_CONGEN_MALFO_CARDIAC_SEPTA	Illnesses of father: Bowel cancer || id:ukb-b-7910	Weighted median	5	-14.5721	9.63962	0.130614	-33.4657	4.3216	4.69282e-07	2.92429e-15	75.309
ukb-a-207	finn-b-Q17_CONGEN_MALFO_EYELID_LACRIMAL_APPARA_ORBIT	Congenital malformations of eyelid, lacrimal apparatus and orbit || id:finn-b-Q17_CONGEN_MALFO_EYELID_LACRIMAL_APPARA_ORBIT	Illnesses of father: High blood pressure || id:ukb-a-207	Inverse variance weighted	6	2.59367	9.09357	0.775476	-15.2297	20.4171	13.3787	2.43116e-07	7.36234e+08
ukb-b-7910	finn-b-Q17_CONGEN_MALFO_CARDIAC_SEPTA	Congenital malformations of cardiac septa || id:finn-b-Q17_CONGEN_MALFO_CARDIAC_SEPTA	Illnesses of father: Bowel cancer || id:ukb-b-7910	Simple mode	5	-15.8708	12.4793	0.272369	-40.3302	8.58874	1.28062e-07	3.05349e-18	5370.86
ukb-b-7910	finn-b-Q17_CONGEN_MALFO_CARDIAC_SEPTA	Congenital malformations of cardiac septa || id:finn-b-Q17_CONGEN_MALFO_CARDIAC_SEPTA	Illnesses of father: Bowel cancer || id:ukb-b-7910	Weighted mode	5	-15.9767	14.1224	0.321157	-43.6566	11.7032	1.15184e-07	1.09689e-19	120955
ukb-b-7910	finn-b-Q17_CONGEN_MALFO_CIRCULATO_SYSTEM	Congenital malformations of the circulatory system || id:finn-b-Q17_CONGEN_MALFO_CIRCULATO_SYSTEM	Illnesses of father: Bowel cancer || id:ukb-b-7910	MR Egger	5	90.6217	64.4173	0.254188	-35.6363	216.88	2.27251e+39	3.33709e-16	1.54755e+94
ukb-b-7910	finn-b-Q17_CONGEN_MALFO_CIRCULATO_SYSTEM	Congenital malformations of the circulatory system || id:finn-b-Q17_CONGEN_MALFO_CIRCULATO_SYSTEM	Illnesses of father: Bowel cancer || id:ukb-b-7910	Weighted median	5	-0.703324	6.83985	0.9181	-14.1094	12.7028	0.494937	7.45334e-07	328662
ukb-b-12477	finn-b-Q17_CONGEN_MALFO_OVARIES_FALLOP_TUBES_BROAD_LIGAM	Congenital malformations of ovaries, fallopian tubes and broad ligaments || id:finn-b-Q17_CONGEN_MALFO_OVARIES_FALLOP_TUBES_BROAD_LIGAM	Illnesses of mother: Heart disease || id:ukb-b-12477	Inverse variance weighted	8	-0.966734	3.40043	0.776182	-7.63157	5.6981	0.380323	0.000484899	298.301
ukb-b-7910	finn-b-Q17_CONGEN_MALFO_CIRCULATO_SYSTEM	Congenital malformations of the circulatory system || id:finn-b-Q17_CONGEN_MALFO_CIRCULATO_SYSTEM	Illnesses of father: Bowel cancer || id:ukb-b-7910	Simple mode	5	2.9142	10.5439	0.795943	-17.7518	23.5802	18.434	1.95209e-08	1.74076e+10
ukb-b-7910	finn-b-Q17_CONGEN_MALFO_CIRCULATO_SYSTEM	Congenital malformations of the circulatory system || id:finn-b-Q17_CONGEN_MALFO_CIRCULATO_SYSTEM	Illnesses of father: Bowel cancer || id:ukb-b-7910	Weighted mode	5	2.63011	8.89575	0.782203	-14.8056	20.0658	13.8754	3.71557e-07	5.18159e+08
ukb-b-7910	finn-b-Q17_CONGEN_MALFO_DEFORMAT_MUSCULOS_SYSTEM	Congenital malformations and deformations of the musculoskeletal system || id:finn-b-Q17_CONGEN_MALFO_DEFORMAT_MUSCULOS_SYSTEM	Illnesses of father: Bowel cancer || id:ukb-b-7910	MR Egger	5	14.4773	62.8832	0.832723	-108.774	137.728	1.93822e+06	5.7567e-48	6.52577e+59
ukb-b-7910	finn-b-Q17_CONGEN_MALFO_DEFORMAT_MUSCULOS_SYSTEM	Congenital malformations and deformations of the musculoskeletal system || id:finn-b-Q17_CONGEN_MALFO_DEFORMAT_MUSCULOS_SYSTEM	Illnesses of father: Bowel cancer || id:ukb-b-7910	Weighted median	5	-3.30433	6.52546	0.612594	-16.0942	9.48557	0.036724	1.02416e-07	13168.4
ukb-b-12477	finn-b-CONGEN_HEART_ARTER	Congenital malformations of heart and great arteries || id:finn-b-CONGEN_HEART_ARTER	Illnesses of mother: Heart disease || id:ukb-b-12477	Inverse variance weighted	8	0.742863	2.62004	0.77677	-4.39242	5.87814	2.10194	0.0123708	357.145
ukb-b-7910	finn-b-Q17_CONGEN_MALFO_DEFORMAT_MUSCULOS_SYSTEM	Congenital malformations and deformations of the musculoskeletal system || id:finn-b-Q17_CONGEN_MALFO_DEFORMAT_MUSCULOS_SYSTEM	Illnesses of father: Bowel cancer || id:ukb-b-7910	Simple mode	5	-4.16191	8.44802	0.648078	-20.72	12.3962	0.0155778	1.00324e-09	241883
ukb-b-7910	finn-b-Q17_CONGEN_MALFO_DEFORMAT_MUSCULOS_SYSTEM	Congenital malformations and deformations of the musculoskeletal system || id:finn-b-Q17_CONGEN_MALFO_DEFORMAT_MUSCULOS_SYSTEM	Illnesses of father: Bowel cancer || id:ukb-b-7910	Weighted mode	5	-4.05496	8.14685	0.644792	-20.0228	11.9129	0.0173361	2.01472e-09	149173
ukb-b-7910	finn-b-Q17_CONGEN_MALFO_EYE_EAR_FACE_NECK	Congenital malformations of eye, ear, face and neck || id:finn-b-Q17_CONGEN_MALFO_EYE_EAR_FACE_NECK	Illnesses of father: Bowel cancer || id:ukb-b-7910	MR Egger	5	-29.4994	88.4645	0.760734	-202.89	143.891	1.54377e-13	7.69335e-89	3.09777e+62
ukb-b-7910	finn-b-Q17_CONGEN_MALFO_EYE_EAR_FACE_NECK	Congenital malformations of eye, ear, face and neck || id:finn-b-Q17_CONGEN_MALFO_EYE_EAR_FACE_NECK	Illnesses of father: Bowel cancer || id:ukb-b-7910	Weighted median	5	2.52459	8.24318	0.759403	-13.632	18.6812	12.4858	1.20138e-06	1.29764e+08
ukb-b-20211	finn-b-Q17_OTHER_CONGEN_MALFO_DIGES_SYSTEM1	Other congenital malformations of the digestive system || id:finn-b-Q17_OTHER_CONGEN_MALFO_DIGES_SYSTEM1	Illnesses of father: Diabetes || id:ukb-b-20211	Inverse variance weighted	26	0.67994	2.41636	0.778411	-4.05612	5.416	1.97376	0.017316	224.978
ukb-b-7910	finn-b-Q17_CONGEN_MALFO_EYE_EAR_FACE_NECK	Congenital malformations of eye, ear, face and neck || id:finn-b-Q17_CONGEN_MALFO_EYE_EAR_FACE_NECK	Illnesses of father: Bowel cancer || id:ukb-b-7910	Simple mode	5	3.40725	10.7681	0.767508	-17.6982	24.5127	30.182	2.05945e-08	4.42329e+10
ukb-b-7910	finn-b-Q17_CONGEN_MALFO_EYE_EAR_FACE_NECK	Congenital malformations of eye, ear, face and neck || id:finn-b-Q17_CONGEN_MALFO_EYE_EAR_FACE_NECK	Illnesses of father: Bowel cancer || id:ukb-b-7910	Weighted mode	5	3.29019	10.8423	0.776669	-17.9607	24.541	26.8479	1.58412e-08	4.55022e+10
ukb-b-7910	finn-b-Q17_CONGEN_MALFO_EYELID_LACRIMAL_APPARA_ORBIT	Congenital malformations of eyelid, lacrimal apparatus and orbit || id:finn-b-Q17_CONGEN_MALFO_EYELID_LACRIMAL_APPARA_ORBIT	Illnesses of father: Bowel cancer || id:ukb-b-7910	MR Egger	5	-37.5903	208.851	0.868634	-446.938	371.757	4.72875e-17	7.89641e-195	2.83181e+161
ukb-b-7910	finn-b-Q17_CONGEN_MALFO_EYELID_LACRIMAL_APPARA_ORBIT	Congenital malformations of eyelid, lacrimal apparatus and orbit || id:finn-b-Q17_CONGEN_MALFO_EYELID_LACRIMAL_APPARA_ORBIT	Illnesses of father: Bowel cancer || id:ukb-b-7910	Weighted median	5	0.499957	22.2944	0.982109	-43.1971	44.197	1.64865	1.73673e-19	1.56503e+19
ukb-a-207	finn-b-Q17_CONGEN_MALFO_GENITAL_ORGANS	Congenital malformations of genital organs || id:finn-b-Q17_CONGEN_MALFO_GENITAL_ORGANS	Illnesses of father: High blood pressure || id:ukb-a-207	Inverse variance weighted	6	-0.61918	2.27523	0.785515	-5.07864	3.84028	0.538386	0.00622839	46.5384
ukb-b-7910	finn-b-Q17_CONGEN_MALFO_EYELID_LACRIMAL_APPARA_ORBIT	Congenital malformations of eyelid, lacrimal apparatus and orbit || id:finn-b-Q17_CONGEN_MALFO_EYELID_LACRIMAL_APPARA_ORBIT	Illnesses of father: Bowel cancer || id:ukb-b-7910	Simple mode	5	-4.76287	29.3844	0.879095	-62.3563	52.8306	0.00854107	8.29864e-28	8.79059e+22
ukb-b-7910	finn-b-Q17_CONGEN_MALFO_EYELID_LACRIMAL_APPARA_ORBIT	Congenital malformations of eyelid, lacrimal apparatus and orbit || id:finn-b-Q17_CONGEN_MALFO_EYELID_LACRIMAL_APPARA_ORBIT	Illnesses of father: Bowel cancer || id:ukb-b-7910	Weighted mode	5	-5.32937	27.4228	0.85538	-59.0781	48.4194	0.00484712	2.20135e-26	1.06728e+21
ukb-b-7910	finn-b-Q17_CONGEN_MALFO_GALLB_BILE_DUCTS_LIVER	Congenital malformations of gallbladder, bile ducts and liver || id:finn-b-Q17_CONGEN_MALFO_GALLB_BILE_DUCTS_LIVER	Illnesses of father: Bowel cancer || id:ukb-b-7910	MR Egger	5	252.366	214.402	0.324052	-167.861	672.593	3.99301e+109	1.25611e-73	1.26933e+292
ukb-b-7910	finn-b-Q17_CONGEN_MALFO_GALLB_BILE_DUCTS_LIVER	Congenital malformations of gallbladder, bile ducts and liver || id:finn-b-Q17_CONGEN_MALFO_GALLB_BILE_DUCTS_LIVER	Illnesses of father: Bowel cancer || id:ukb-b-7910	Weighted median	5	12.2916	23.0694	0.594166	-32.9245	57.5077	217856	5.02432e-15	9.44635e+24
ukb-b-12477	finn-b-Q17_OTHER_CONGEN_MALFO_FACE_NECK	Other congenital malformations of face and neck || id:finn-b-Q17_OTHER_CONGEN_MALFO_FACE_NECK	Illnesses of mother: Heart disease || id:ukb-b-12477	Inverse variance weighted	8	1.13464	4.26132	0.790034	-7.21755	9.48683	3.11007	0.000733601	13185
ukb-b-7910	finn-b-Q17_CONGEN_MALFO_GALLB_BILE_DUCTS_LIVER	Congenital malformations of gallbladder, bile ducts and liver || id:finn-b-Q17_CONGEN_MALFO_GALLB_BILE_DUCTS_LIVER	Illnesses of father: Bowel cancer || id:ukb-b-7910	Simple mode	5	-11.8816	40.0438	0.781453	-90.3675	66.6043	6.91638e-06	5.67385e-40	8.43103e+28
ukb-b-7910	finn-b-Q17_CONGEN_MALFO_GALLB_BILE_DUCTS_LIVER	Congenital malformations of gallbladder, bile ducts and liver || id:finn-b-Q17_CONGEN_MALFO_GALLB_BILE_DUCTS_LIVER	Illnesses of father: Bowel cancer || id:ukb-b-7910	Weighted mode	5	49.1905	37.2229	0.256848	-23.7664	122.147	2.30764e+21	4.76872e-11	1.11669e+53
ukb-b-7910	finn-b-Q17_CONGEN_MALFO_GENITAL_ORGANS	Congenital malformations of genital organs || id:finn-b-Q17_CONGEN_MALFO_GENITAL_ORGANS	Illnesses of father: Bowel cancer || id:ukb-b-7910	MR Egger	5	-65.6098	60.1372	0.355057	-183.479	52.259	3.20631e-29	2.07107e-80	4.96382e+22
ukb-b-7910	finn-b-Q17_CONGEN_MALFO_GENITAL_ORGANS	Congenital malformations of genital organs || id:finn-b-Q17_CONGEN_MALFO_GENITAL_ORGANS	Illnesses of father: Bowel cancer || id:ukb-b-7910	Weighted median	5	1.27828	7.15164	0.858142	-12.7389	15.2955	3.59047	2.93464e-06	4.39287e+06
ukb-a-213	finn-b-Q17_OTHER_CONGEN_MALFO_NOT_ELSEW_CLASSIFIED	Other congenital malformations, not elsewhere classified || id:finn-b-Q17_OTHER_CONGEN_MALFO_NOT_ELSEW_CLASSIFIED	Illnesses of mother: Breast cancer || id:ukb-a-213	Inverse variance weighted	11	-2.32142	8.76712	0.791174	-19.505	14.8621	0.0981343	3.38144e-09	2.84801e+06
ukb-b-7910	finn-b-Q17_CONGEN_MALFO_GENITAL_ORGANS	Congenital malformations of genital organs || id:finn-b-Q17_CONGEN_MALFO_GENITAL_ORGANS	Illnesses of father: Bowel cancer || id:ukb-b-7910	Simple mode	5	5.32675	10.5716	0.640837	-15.3937	26.0472	205.768	2.06355e-07	2.05183e+11
ukb-b-7910	finn-b-Q17_CONGEN_MALFO_GENITAL_ORGANS	Congenital malformations of genital organs || id:finn-b-Q17_CONGEN_MALFO_GENITAL_ORGANS	Illnesses of father: Bowel cancer || id:ukb-b-7910	Weighted mode	5	4.7139	10.1036	0.665096	-15.0892	24.517	111.486	2.7979e-07	4.44228e+10
ukb-b-7910	finn-b-Q17_CONGEN_MALFO_GREAT_ARTERIES	Congenital malformations of great arteries || id:finn-b-Q17_CONGEN_MALFO_GREAT_ARTERIES	Illnesses of father: Bowel cancer || id:ukb-b-7910	MR Egger	5	149.489	169.001	0.441547	-181.753	480.732	8.36214e+64	1.1629e-79	6.01302e+208
ukb-b-7910	finn-b-Q17_CONGEN_MALFO_GREAT_ARTERIES	Congenital malformations of great arteries || id:finn-b-Q17_CONGEN_MALFO_GREAT_ARTERIES	Illnesses of father: Bowel cancer || id:ukb-b-7910	Weighted median	5	2.63939	15.1158	0.861385	-26.9876	32.2664	14.0047	1.90295e-12	103067571553145
ukb-a-207	finn-b-Q17_OTHER_CONGEN_MALFO_CIRCULATO_SYSTEM	Other congenital malformations of circulatory system || id:finn-b-Q17_OTHER_CONGEN_MALFO_CIRCULATO_SYSTEM	Illnesses of father: High blood pressure || id:ukb-a-207	Inverse variance weighted	6	-1.26512	4.84063	0.793819	-10.7528	8.22252	0.282204	2.13862e-05	3723.86
ukb-b-7910	finn-b-Q17_CONGEN_MALFO_GREAT_ARTERIES	Congenital malformations of great arteries || id:finn-b-Q17_CONGEN_MALFO_GREAT_ARTERIES	Illnesses of father: Bowel cancer || id:ukb-b-7910	Simple mode	5	9.70326	18.5162	0.627945	-26.5884	45.995	16370.9	2.83653e-12	9.44835e+19
ukb-b-7910	finn-b-Q17_CONGEN_MALFO_GREAT_ARTERIES	Congenital malformations of great arteries || id:finn-b-Q17_CONGEN_MALFO_GREAT_ARTERIES	Illnesses of father: Bowel cancer || id:ukb-b-7910	Weighted mode	5	6.93365	17.9815	0.719423	-28.3102	42.1775	1026.23	5.0705e-13	2.07703e+18
ukb-b-7910	finn-b-Q17_CONGEN_MALFO_MUSCULOS_SYSTEM_NOT_ELSEW_CLASSIFIED	Congenital malformations of the musculoskeletal system, not elsewhere classified || id:finn-b-Q17_CONGEN_MALFO_MUSCULOS_SYSTEM_NOT_ELSEW_CLASSIFIED	Illnesses of father: Bowel cancer || id:ukb-b-7910	MR Egger	5	30.6736	169.653	0.868048	-301.847	363.194	2.09597e+13	8.11882e-132	5.41098e+157
ukb-b-7910	finn-b-Q17_CONGEN_MALFO_MUSCULOS_SYSTEM_NOT_ELSEW_CLASSIFIED	Congenital malformations of the musculoskeletal system, not elsewhere classified || id:finn-b-Q17_CONGEN_MALFO_MUSCULOS_SYSTEM_NOT_ELSEW_CLASSIFIED	Illnesses of father: Bowel cancer || id:ukb-b-7910	Weighted median	5	-8.05563	18.2816	0.659472	-43.8875	27.7763	0.000317312	8.70742e-20	1.15633e+12
ukb-a-216	finn-b-Q17_CONGEN_MALFO_BREAST	Congenital malformations of breast || id:finn-b-Q17_CONGEN_MALFO_BREAST	Illnesses of mother: Diabetes || id:ukb-a-216	Inverse variance weighted	13	1.61255	6.24558	0.79626	-10.6288	13.8539	5.01558	2.42092e-05	1.03911e+06
ukb-b-7910	finn-b-Q17_CONGEN_MALFO_MUSCULOS_SYSTEM_NOT_ELSEW_CLASSIFIED	Congenital malformations of the musculoskeletal system, not elsewhere classified || id:finn-b-Q17_CONGEN_MALFO_MUSCULOS_SYSTEM_NOT_ELSEW_CLASSIFIED	Illnesses of father: Bowel cancer || id:ukb-b-7910	Simple mode	5	-0.207824	25.5396	0.993897	-50.2654	49.8498	0.81235	1.47914e-22	4.46147e+21
ukb-b-7910	finn-b-Q17_CONGEN_MALFO_MUSCULOS_SYSTEM_NOT_ELSEW_CLASSIFIED	Congenital malformations of the musculoskeletal system, not elsewhere classified || id:finn-b-Q17_CONGEN_MALFO_MUSCULOS_SYSTEM_NOT_ELSEW_CLASSIFIED	Illnesses of father: Bowel cancer || id:ukb-b-7910	Weighted mode	5	-1.25013	23.7638	0.960568	-47.8272	45.327	0.286467	1.69391e-21	4.84462e+19
ukb-b-7910	finn-b-Q17_CONGEN_MALFO_NERVOUS_SYSTEM	Congenital malformations of the nervous system || id:finn-b-Q17_CONGEN_MALFO_NERVOUS_SYSTEM	Illnesses of father: Bowel cancer || id:ukb-b-7910	MR Egger	5	92.4361	146.434	0.572694	-194.574	379.446	1.39468e+40	3.14479e-85	6.18526e+164
ukb-b-7910	finn-b-Q17_CONGEN_MALFO_NERVOUS_SYSTEM	Congenital malformations of the nervous system || id:finn-b-Q17_CONGEN_MALFO_NERVOUS_SYSTEM	Illnesses of father: Bowel cancer || id:ukb-b-7910	Weighted median	5	1.33603	16.1387	0.934023	-30.2958	32.9679	3.80393	6.96148e-14	207856047127414
ukb-a-207	finn-b-Q17_OTHER_CONGEN_MALFO_NOT_ELSEW_CLASSIFIED	Other congenital malformations, not elsewhere classified || id:finn-b-Q17_OTHER_CONGEN_MALFO_NOT_ELSEW_CLASSIFIED	Illnesses of father: High blood pressure || id:ukb-a-207	Inverse variance weighted	6	4.27355	16.5882	0.796695	-28.2393	36.7864	71.7762	5.443e-13	9465048634420380
ukb-b-7910	finn-b-Q17_CONGEN_MALFO_NERVOUS_SYSTEM	Congenital malformations of the nervous system || id:finn-b-Q17_CONGEN_MALFO_NERVOUS_SYSTEM	Illnesses of father: Bowel cancer || id:ukb-b-7910	Simple mode	5	-4.44831	21.6135	0.846989	-46.8108	37.9142	0.0116984	4.68097e-21	2.92358e+16
ukb-b-7910	finn-b-Q17_CONGEN_MALFO_NERVOUS_SYSTEM	Congenital malformations of the nervous system || id:finn-b-Q17_CONGEN_MALFO_NERVOUS_SYSTEM	Illnesses of father: Bowel cancer || id:ukb-b-7910	Weighted mode	5	-4.44831	22.3947	0.852238	-48.3418	39.4452	0.0116984	1.01253e-21	1.35158e+17
ukb-b-7910	finn-b-Q17_CONGEN_MALFO_OVARIES_FALLOP_TUBES_BROAD_LIGAM	Congenital malformations of ovaries, fallopian tubes and broad ligaments || id:finn-b-Q17_CONGEN_MALFO_OVARIES_FALLOP_TUBES_BROAD_LIGAM	Illnesses of father: Bowel cancer || id:ukb-b-7910	MR Egger	5	-134.119	79.9062	0.191852	-290.735	22.4975	5.66289e-59	5.43932e-127	5.89564e+09
ukb-b-7910	finn-b-Q17_CONGEN_MALFO_OVARIES_FALLOP_TUBES_BROAD_LIGAM	Congenital malformations of ovaries, fallopian tubes and broad ligaments || id:finn-b-Q17_CONGEN_MALFO_OVARIES_FALLOP_TUBES_BROAD_LIGAM	Illnesses of father: Bowel cancer || id:ukb-b-7910	Weighted median	5	-9.43398	9.6027	0.325888	-28.2553	9.38731	7.99599e-05	5.35658e-13	11936
ukb-b-12477	finn-b-Q17_OTHER_CONGEN_MALFO_LIMBS	Other congenital malformations of limb(s) || id:finn-b-Q17_OTHER_CONGEN_MALFO_LIMBS	Illnesses of mother: Heart disease || id:ukb-b-12477	Inverse variance weighted	8	-2.3365	9.19386	0.79939	-20.3565	15.6835	0.0966651	1.4431e-09	6.47505e+06
ukb-b-7910	finn-b-Q17_CONGEN_MALFO_OVARIES_FALLOP_TUBES_BROAD_LIGAM	Congenital malformations of ovaries, fallopian tubes and broad ligaments || id:finn-b-Q17_CONGEN_MALFO_OVARIES_FALLOP_TUBES_BROAD_LIGAM	Illnesses of father: Bowel cancer || id:ukb-b-7910	Simple mode	5	-15.0851	14.0634	0.343832	-42.6493	12.4792	2.80954e-07	3.00356e-19	262804
ukb-b-7910	finn-b-Q17_CONGEN_MALFO_OVARIES_FALLOP_TUBES_BROAD_LIGAM	Congenital malformations of ovaries, fallopian tubes and broad ligaments || id:finn-b-Q17_CONGEN_MALFO_OVARIES_FALLOP_TUBES_BROAD_LIGAM	Illnesses of father: Bowel cancer || id:ukb-b-7910	Weighted mode	5	-13.8088	13.0168	0.348567	-39.3217	11.7041	1.00677e-06	8.37184e-18	121070
ukb-b-7910	finn-b-Q17_CONGEN_MALFO_PULMONARY_TRICU_VALVES	Congenital malformations of pulmonary and tricuspid valves || id:finn-b-Q17_CONGEN_MALFO_PULMONARY_TRICU_VALVES	Illnesses of father: Bowel cancer || id:ukb-b-7910	MR Egger	5	-100.107	218.555	0.678063	-528.475	328.26	3.3414e-44	3.06446e-230	3.64338e+142
ukb-b-7910	finn-b-Q17_CONGEN_MALFO_PULMONARY_TRICU_VALVES	Congenital malformations of pulmonary and tricuspid valves || id:finn-b-Q17_CONGEN_MALFO_PULMONARY_TRICU_VALVES	Illnesses of father: Bowel cancer || id:ukb-b-7910	Weighted median	5	-21.9852	24.1314	0.362262	-69.2827	25.3123	2.83105e-10	8.14536e-31	9.83977e+10
ebi-a-GCST005923	finn-b-Q17_OTHER_CONGEN_MALFO_NERVOUS_SYSTEM	Other congenital malformations of nervous system || id:finn-b-Q17_OTHER_CONGEN_MALFO_NERVOUS_SYSTEM	Maternal history of Alzheimer's disease || id:ebi-a-GCST005923	Inverse variance weighted	4	-0.067811	0.268211	0.800402	-0.593504	0.457882	0.934437	0.552388	1.58072
ukb-b-7910	finn-b-Q17_CONGEN_MALFO_PULMONARY_TRICU_VALVES	Congenital malformations of pulmonary and tricuspid valves || id:finn-b-Q17_CONGEN_MALFO_PULMONARY_TRICU_VALVES	Illnesses of father: Bowel cancer || id:ukb-b-7910	Simple mode	5	-22.9488	28.7334	0.469211	-79.2662	33.3687	1.08014e-10	3.75949e-35	310334734426763
ukb-b-7910	finn-b-Q17_CONGEN_MALFO_PULMONARY_TRICU_VALVES	Congenital malformations of pulmonary and tricuspid valves || id:finn-b-Q17_CONGEN_MALFO_PULMONARY_TRICU_VALVES	Illnesses of father: Bowel cancer || id:ukb-b-7910	Weighted mode	5	-22.5729	28.3849	0.470993	-78.2073	33.0614	1.57288e-10	1.08391e-34	228244747342390
ukb-b-7910	finn-b-Q17_CONGEN_MALFO_RESPI_SYSTEM	Congenital malformations of the respiratory system || id:finn-b-Q17_CONGEN_MALFO_RESPI_SYSTEM	Illnesses of father: Bowel cancer || id:ukb-b-7910	MR Egger	5	21.5001	187.376	0.915898	-345.757	388.757	2.17457e+09	6.91237e-151	6.84101e+168
ukb-b-7910	finn-b-Q17_CONGEN_MALFO_RESPI_SYSTEM	Congenital malformations of the respiratory system || id:finn-b-Q17_CONGEN_MALFO_RESPI_SYSTEM	Illnesses of father: Bowel cancer || id:ukb-b-7910	Weighted median	5	-17.1984	17.0949	0.31439	-50.7043	16.3076	3.39506e-08	9.53647e-23	1.20867e+07
ukb-b-12477	finn-b-Q17_OTHER_SPECIFE_CONGEN_MALFO_SYNDR_AFFECTING_MULTIPLE_SYSTEMS	Other specified congenital malformation syndromes affecting multiple systems || id:finn-b-Q17_OTHER_SPECIFE_CONGEN_MALFO_SYNDR_AFFECTING_MULTIPLE_SYSTEMS	Illnesses of mother: Heart disease || id:ukb-b-12477	Inverse variance weighted	8	-1.97224	7.80563	0.800524	-17.2713	13.3268	0.139145	3.15632e-08	613414
ukb-b-7910	finn-b-Q17_CONGEN_MALFO_RESPI_SYSTEM	Congenital malformations of the respiratory system || id:finn-b-Q17_CONGEN_MALFO_RESPI_SYSTEM	Illnesses of father: Bowel cancer || id:ukb-b-7910	Simple mode	5	-16.078	22.9199	0.521666	-61.0009	28.845	1.04095e-07	3.2185e-27	3.36671e+12
ukb-b-7910	finn-b-Q17_CONGEN_MALFO_RESPI_SYSTEM	Congenital malformations of the respiratory system || id:finn-b-Q17_CONGEN_MALFO_RESPI_SYSTEM	Illnesses of father: Bowel cancer || id:ukb-b-7910	Weighted mode	5	-16.078	21.1451	0.489389	-57.5223	25.3664	1.04095e-07	1.04326e-25	1.03865e+11
ukb-b-7910	finn-b-Q17_CONGEN_MALFO_SPINE_BONY_THORAX	Congenital malformations of spine and bony thorax || id:finn-b-Q17_CONGEN_MALFO_SPINE_BONY_THORAX	Illnesses of father: Bowel cancer || id:ukb-b-7910	MR Egger	5	48.99	281.268	0.872818	-502.296	600.276	1.88832e+21	7.1739e-219	4.97042e+260
ukb-b-7910	finn-b-Q17_CONGEN_MALFO_SPINE_BONY_THORAX	Congenital malformations of spine and bony thorax || id:finn-b-Q17_CONGEN_MALFO_SPINE_BONY_THORAX	Illnesses of father: Bowel cancer || id:ukb-b-7910	Weighted median	5	-13.9287	28.1254	0.620435	-69.0544	41.1971	8.93026e-07	1.02339e-30	7.79265e+17
ukb-b-9127	finn-b-Q17_CONGEN_MALFO_AORTIC_MITRAL_VALVES	Congenital malformations of aortic and mitral valves || id:finn-b-Q17_CONGEN_MALFO_AORTIC_MITRAL_VALVES	Illnesses of father: Chronic bronchitis/emphysema || id:ukb-b-9127	Inverse variance weighted	4	2.41715	9.59445	0.801093	-16.388	21.2223	11.2139	7.63468e-08	1.6471e+09
ukb-b-7910	finn-b-Q17_CONGEN_MALFO_SPINE_BONY_THORAX	Congenital malformations of spine and bony thorax || id:finn-b-Q17_CONGEN_MALFO_SPINE_BONY_THORAX	Illnesses of father: Bowel cancer || id:ukb-b-7910	Simple mode	5	-26.869	40.4496	0.542859	-106.15	52.4122	2.14263e-12	7.93525e-47	5.78539e+22
ukb-b-7910	finn-b-Q17_CONGEN_MALFO_SPINE_BONY_THORAX	Congenital malformations of spine and bony thorax || id:finn-b-Q17_CONGEN_MALFO_SPINE_BONY_THORAX	Illnesses of father: Bowel cancer || id:ukb-b-7910	Weighted mode	5	-25.663	42.8023	0.581101	-109.555	58.2295	7.1567e-12	2.63426e-48	1.94432e+25
ukb-b-7910	finn-b-Q17_CONGEN_MALFO_TRACHEA_BRONCHUS	Congenital malformations of trachea and bronchus || id:finn-b-Q17_CONGEN_MALFO_TRACHEA_BRONCHUS	Illnesses of father: Bowel cancer || id:ukb-b-7910	MR Egger	5	61.5996	206.423	0.784863	-342.99	466.19	5.65427e+26	1.09946e-149	2.90787e+202
ukb-b-7910	finn-b-Q17_CONGEN_MALFO_TRACHEA_BRONCHUS	Congenital malformations of trachea and bronchus || id:finn-b-Q17_CONGEN_MALFO_TRACHEA_BRONCHUS	Illnesses of father: Bowel cancer || id:ukb-b-7910	Weighted median	5	-15.8713	22.4251	0.479103	-59.8246	28.082	1.27989e-07	1.04353e-26	1.56978e+12
ukb-b-323	finn-b-Q17_CONGEN_MALFO_NERVOUS_SYSTEM	Congenital malformations of the nervous system || id:finn-b-Q17_CONGEN_MALFO_NERVOUS_SYSTEM	Illnesses of father: Alzheimer's disease/dementia || id:ukb-b-323	Inverse variance weighted	4	1.10886	4.41876	0.801858	-7.55192	9.76964	3.03089	0.0005251	17494.4
ukb-b-7910	finn-b-Q17_CONGEN_MALFO_TRACHEA_BRONCHUS	Congenital malformations of trachea and bronchus || id:finn-b-Q17_CONGEN_MALFO_TRACHEA_BRONCHUS	Illnesses of father: Bowel cancer || id:ukb-b-7910	Simple mode	5	-23.7566	30.9679	0.485775	-84.4536	36.9405	4.81561e-11	2.10022e-37	1.10418e+16
ukb-b-7910	finn-b-Q17_CONGEN_MALFO_TRACHEA_BRONCHUS	Congenital malformations of trachea and bronchus || id:finn-b-Q17_CONGEN_MALFO_TRACHEA_BRONCHUS	Illnesses of father: Bowel cancer || id:ukb-b-7910	Weighted mode	5	-24.4684	30.2764	0.464315	-83.8102	34.8734	2.36315e-11	3.99647e-37	1397348656950630
ukb-b-7910	finn-b-Q17_CONGEN_MALFO_URINARY_SYSTEM	Congenital malformations of the urinary system || id:finn-b-Q17_CONGEN_MALFO_URINARY_SYSTEM	Illnesses of father: Bowel cancer || id:ukb-b-7910	MR Egger	5	15.5918	77.3995	0.853236	-136.111	167.295	5.90772e+06	7.72082e-60	4.52039e+72
ukb-b-7910	finn-b-Q17_CONGEN_MALFO_URINARY_SYSTEM	Congenital malformations of the urinary system || id:finn-b-Q17_CONGEN_MALFO_URINARY_SYSTEM	Illnesses of father: Bowel cancer || id:ukb-b-7910	Weighted median	5	-1.74323	8.81817	0.843291	-19.0268	15.5404	0.174955	5.45444e-09	5.61178e+06
ukb-a-213	finn-b-Q17_CONGEN_MALFO_URINARY_SYSTEM	Congenital malformations of the urinary system || id:finn-b-Q17_CONGEN_MALFO_URINARY_SYSTEM	Illnesses of mother: Breast cancer || id:ukb-a-213	Inverse variance weighted	11	-0.72167	2.90803	0.804007	-6.42141	4.97807	0.48594	0.00162636	145.194
ukb-b-7910	finn-b-Q17_CONGEN_MALFO_URINARY_SYSTEM	Congenital malformations of the urinary system || id:finn-b-Q17_CONGEN_MALFO_URINARY_SYSTEM	Illnesses of father: Bowel cancer || id:ukb-b-7910	Simple mode	5	-0.0480848	12.2904	0.997066	-24.1372	24.041	0.953053	3.29124e-11	2.75978e+10
ukb-b-7910	finn-b-Q17_CONGEN_MALFO_URINARY_SYSTEM	Congenital malformations of the urinary system || id:finn-b-Q17_CONGEN_MALFO_URINARY_SYSTEM	Illnesses of father: Bowel cancer || id:ukb-b-7910	Weighted mode	5	0.786031	11.4975	0.948776	-21.7491	23.3211	2.19467	3.58511e-10	1.34349e+10
ukb-b-7910	finn-b-Q17_CONGEN_MALFO_UTERUS_CERVIX	Congenital malformations of uterus and cervix || id:finn-b-Q17_CONGEN_MALFO_UTERUS_CERVIX	Illnesses of father: Bowel cancer || id:ukb-b-7910	MR Egger	5	19.0361	141.258	0.901334	-257.83	295.902	1.85041e+08	1.06163e-112	3.22525e+128
ukb-b-7910	finn-b-Q17_CONGEN_MALFO_UTERUS_CERVIX	Congenital malformations of uterus and cervix || id:finn-b-Q17_CONGEN_MALFO_UTERUS_CERVIX	Illnesses of father: Bowel cancer || id:ukb-b-7910	Weighted median	5	-0.0297872	16.8355	0.998588	-33.0274	32.9678	0.970652	4.53307e-15	207842847332450
ukb-b-12477	finn-b-Q17_CONGEN_MALFO_BREAST	Congenital malformations of breast || id:finn-b-Q17_CONGEN_MALFO_BREAST	Illnesses of mother: Heart disease || id:ukb-b-12477	Inverse variance weighted	8	1.90741	7.69637	0.804264	-13.1775	16.9923	6.73561	1.89276e-06	2.39695e+07
ukb-b-7910	finn-b-Q17_CONGEN_MALFO_UTERUS_CERVIX	Congenital malformations of uterus and cervix || id:finn-b-Q17_CONGEN_MALFO_UTERUS_CERVIX	Illnesses of father: Bowel cancer || id:ukb-b-7910	Simple mode	5	-2.10855	22.1684	0.928798	-45.5587	41.3416	0.121414	1.63721e-20	9.00392e+17
ukb-b-7910	finn-b-Q17_CONGEN_MALFO_UTERUS_CERVIX	Congenital malformations of uterus and cervix || id:finn-b-Q17_CONGEN_MALFO_UTERUS_CERVIX	Illnesses of father: Bowel cancer || id:ukb-b-7910	Weighted mode	5	-0.600412	20.3711	0.977899	-40.5278	39.3269	0.548585	2.50623e-18	1.20079e+17
ukb-b-7910	finn-b-Q17_CONGEN_MUSCULOS_DEFORMITI_HEAD_FACE_SPINE_CHEST	Congenital musculoskeletal deformities of head, face, spine and chest || id:finn-b-Q17_CONGEN_MUSCULOS_DEFORMITI_HEAD_FACE_SPINE_CHEST	Illnesses of father: Bowel cancer || id:ukb-b-7910	MR Egger	5	20.1258	166.288	0.911319	-305.799	346.05	5.50213e+08	1.56084e-133	1.93956e+150
ukb-b-7910	finn-b-Q17_CONGEN_MUSCULOS_DEFORMITI_HEAD_FACE_SPINE_CHEST	Congenital musculoskeletal deformities of head, face, spine and chest || id:finn-b-Q17_CONGEN_MUSCULOS_DEFORMITI_HEAD_FACE_SPINE_CHEST	Illnesses of father: Bowel cancer || id:ukb-b-7910	Weighted median	5	-9.20749	18.5196	0.619066	-45.506	27.091	0.000100285	1.7259e-20	5.82717e+11
ukb-b-12018	finn-b-Q17_CONGEN_OBSTRUCTIVE_DEFECTS_RENAL_PELVIS_CONGEN_MALFO_URETER	Congenital obstructive defects of renal pelvis and congenital malformations of ureter || id:finn-b-Q17_CONGEN_OBSTRUCTIVE_DEFECTS_RENAL_PELVIS_CONGEN_MALFO_URETER	Illnesses of mother: Chronic bronchitis/emphysema || id:ukb-b-12018	Inverse variance weighted	4	3.62953	14.8335	0.806701	-25.4442	32.7033	37.6951	8.90674e-12	159533556029671
ukb-b-7910	finn-b-Q17_CONGEN_MUSCULOS_DEFORMITI_HEAD_FACE_SPINE_CHEST	Congenital musculoskeletal deformities of head, face, spine and chest || id:finn-b-Q17_CONGEN_MUSCULOS_DEFORMITI_HEAD_FACE_SPINE_CHEST	Illnesses of father: Bowel cancer || id:ukb-b-7910	Simple mode	5	-25.0341	24.6221	0.366777	-73.2934	23.2252	1.34222e-11	1.47594e-32	1.22061e+10
ukb-b-7910	finn-b-Q17_CONGEN_MUSCULOS_DEFORMITI_HEAD_FACE_SPINE_CHEST	Congenital musculoskeletal deformities of head, face, spine and chest || id:finn-b-Q17_CONGEN_MUSCULOS_DEFORMITI_HEAD_FACE_SPINE_CHEST	Illnesses of father: Bowel cancer || id:ukb-b-7910	Weighted mode	5	5.55273	24.5584	0.832205	-42.5818	53.6872	257.94	3.21344e-19	2.07046e+23
ukb-b-7910	finn-b-Q17_CONGEN_OBSTRUCTIVE_DEFECTS_RENAL_PELVIS_CONGEN_MALFO_URETER	Congenital obstructive defects of renal pelvis and congenital malformations of ureter || id:finn-b-Q17_CONGEN_OBSTRUCTIVE_DEFECTS_RENAL_PELVIS_CONGEN_MALFO_URETER	Illnesses of father: Bowel cancer || id:ukb-b-7910	MR Egger	5	47.6471	140.872	0.757477	-228.462	323.756	4.93022e+20	6.02982e-100	4.03115e+140
ukb-b-7910	finn-b-Q17_CONGEN_OBSTRUCTIVE_DEFECTS_RENAL_PELVIS_CONGEN_MALFO_URETER	Congenital obstructive defects of renal pelvis and congenital malformations of ureter || id:finn-b-Q17_CONGEN_OBSTRUCTIVE_DEFECTS_RENAL_PELVIS_CONGEN_MALFO_URETER	Illnesses of father: Bowel cancer || id:ukb-b-7910	Weighted median	5	-2.97945	14.0913	0.832544	-30.5984	24.6394	0.0508206	5.14401e-14	5.02085e+10
ukb-b-7910	finn-b-Q17_OTHER_CONGEN_MALFO_SKIN	Other congenital malformations of skin || id:finn-b-Q17_OTHER_CONGEN_MALFO_SKIN	Illnesses of father: Bowel cancer || id:ukb-b-7910	Inverse variance weighted	5	-1.95767	8.0182	0.807112	-17.6733	13.758	0.141187	2.11137e-08	944116
ukb-b-7910	finn-b-Q17_CONGEN_OBSTRUCTIVE_DEFECTS_RENAL_PELVIS_CONGEN_MALFO_URETER	Congenital obstructive defects of renal pelvis and congenital malformations of ureter || id:finn-b-Q17_CONGEN_OBSTRUCTIVE_DEFECTS_RENAL_PELVIS_CONGEN_MALFO_URETER	Illnesses of father: Bowel cancer || id:ukb-b-7910	Simple mode	5	-3.2845	18.2831	0.866163	-39.1194	32.5504	0.0374592	1.02486e-17	136916219874510
ukb-b-7910	finn-b-Q17_CONGEN_OBSTRUCTIVE_DEFECTS_RENAL_PELVIS_CONGEN_MALFO_URETER	Congenital obstructive defects of renal pelvis and congenital malformations of ureter || id:finn-b-Q17_CONGEN_OBSTRUCTIVE_DEFECTS_RENAL_PELVIS_CONGEN_MALFO_URETER	Illnesses of father: Bowel cancer || id:ukb-b-7910	Weighted mode	5	-3.2845	18.8914	0.870418	-40.3116	33.7426	0.0374592	3.11094e-18	451051113436051
ukb-b-7910	finn-b-Q17_OTHER_CONGEN_MALFO	Other congenital malformations || id:finn-b-Q17_OTHER_CONGEN_MALFO	Illnesses of father: Bowel cancer || id:ukb-b-7910	MR Egger	5	-70.0844	62.535	0.344031	-192.653	52.4842	3.65366e-31	2.14709e-84	6.21737e+22
ukb-b-7910	finn-b-Q17_OTHER_CONGEN_MALFO	Other congenital malformations || id:finn-b-Q17_OTHER_CONGEN_MALFO	Illnesses of father: Bowel cancer || id:ukb-b-7910	Weighted median	5	-4.58312	7.23875	0.526644	-18.7711	9.60483	0.0102229	7.04404e-09	14836.3
ukb-b-18167	finn-b-Q17_CONGEN_MALFO_CIRCULATO_SYSTEM	Congenital malformations of the circulatory system || id:finn-b-Q17_CONGEN_MALFO_CIRCULATO_SYSTEM	Illnesses of mother: High blood pressure || id:ukb-b-18167	Inverse variance weighted	29	-0.263291	1.08249	0.807829	-2.38496	1.85838	0.768518	0.0920923	6.41335
ukb-b-7910	finn-b-Q17_OTHER_CONGEN_MALFO	Other congenital malformations || id:finn-b-Q17_OTHER_CONGEN_MALFO	Illnesses of father: Bowel cancer || id:ukb-b-7910	Simple mode	5	-8.83316	10.9021	0.463259	-30.2013	12.535	0.000145816	7.65143e-14	277887
ukb-b-7910	finn-b-Q17_OTHER_CONGEN_MALFO	Other congenital malformations || id:finn-b-Q17_OTHER_CONGEN_MALFO	Illnesses of father: Bowel cancer || id:ukb-b-7910	Weighted mode	5	-9.18979	11.5577	0.471056	-31.8429	13.4633	0.000102077	1.48191e-14	703124
ukb-b-7910	finn-b-Q17_OTHER_CONGEN_MALFO_CIRCULATO_SYSTEM	Other congenital malformations of circulatory system || id:finn-b-Q17_OTHER_CONGEN_MALFO_CIRCULATO_SYSTEM	Illnesses of father: Bowel cancer || id:ukb-b-7910	MR Egger	5	10.8807	176.512	0.954724	-335.084	356.845	53139.6	2.98572e-146	9.45772e+154
ukb-b-7910	finn-b-Q17_OTHER_CONGEN_MALFO_CIRCULATO_SYSTEM	Other congenital malformations of circulatory system || id:finn-b-Q17_OTHER_CONGEN_MALFO_CIRCULATO_SYSTEM	Illnesses of father: Bowel cancer || id:ukb-b-7910	Weighted median	5	-40.7229	14.9282	0.00637356	-69.9821	-11.4636	2.06195e-18	4.04709e-31	1.05054e-05
ukb-a-207	finn-b-Q17_OTHER_CONGEN_MALFO_HEART	Other congenital malformations of heart || id:finn-b-Q17_OTHER_CONGEN_MALFO_HEART	Illnesses of father: High blood pressure || id:ukb-a-207	Inverse variance weighted	6	2.17559	8.98743	0.808726	-15.4398	19.791	8.80736	1.97055e-07	3.93645e+08
ukb-b-7910	finn-b-Q17_OTHER_CONGEN_MALFO_CIRCULATO_SYSTEM	Other congenital malformations of circulatory system || id:finn-b-Q17_OTHER_CONGEN_MALFO_CIRCULATO_SYSTEM	Illnesses of father: Bowel cancer || id:ukb-b-7910	Simple mode	5	-43.6004	21.6084	0.113788	-85.9528	-1.24804	1.1603e-19	4.68984e-38	0.287067
ukb-b-7910	finn-b-Q17_OTHER_CONGEN_MALFO_CIRCULATO_SYSTEM	Other congenital malformations of circulatory system || id:finn-b-Q17_OTHER_CONGEN_MALFO_CIRCULATO_SYSTEM	Illnesses of father: Bowel cancer || id:ukb-b-7910	Weighted mode	5	-43.6004	18.8848	0.082144	-80.6146	-6.58628	1.1603e-19	9.76168e-36	0.00137917
ukb-b-7910	finn-b-Q17_OTHER_CONGEN_MALFO_DIGES_SYSTEM1	Other congenital malformations of the digestive system || id:finn-b-Q17_OTHER_CONGEN_MALFO_DIGES_SYSTEM1	Illnesses of father: Bowel cancer || id:ukb-b-7910	MR Egger	5	-29.4782	95.576	0.777934	-216.807	157.851	1.57688e-13	6.94752e-95	3.57904e+68
ukb-b-7910	finn-b-Q17_OTHER_CONGEN_MALFO_DIGES_SYSTEM1	Other congenital malformations of the digestive system || id:finn-b-Q17_OTHER_CONGEN_MALFO_DIGES_SYSTEM1	Illnesses of father: Bowel cancer || id:ukb-b-7910	Weighted median	5	-7.76645	9.92949	0.434121	-27.2283	11.6954	0.000423717	1.49596e-12	120013
ukb-b-9127	finn-b-Q17_CONGEN_MALFO_TRACHEA_BRONCHUS	Congenital malformations of trachea and bronchus || id:finn-b-Q17_CONGEN_MALFO_TRACHEA_BRONCHUS	Illnesses of father: Chronic bronchitis/emphysema || id:ukb-b-9127	Inverse variance weighted	4	-3.56718	15.4163	0.817011	-33.7831	26.6487	0.0282353	2.12905e-15	3.74453e+11
ukb-b-7910	finn-b-Q17_OTHER_CONGEN_MALFO_DIGES_SYSTEM1	Other congenital malformations of the digestive system || id:finn-b-Q17_OTHER_CONGEN_MALFO_DIGES_SYSTEM1	Illnesses of father: Bowel cancer || id:ukb-b-7910	Simple mode	5	-8.29956	13.1969	0.563541	-34.1655	17.5664	0.000248627	1.4525e-15	4.25578e+07
ukb-b-7910	finn-b-Q17_OTHER_CONGEN_MALFO_DIGES_SYSTEM1	Other congenital malformations of the digestive system || id:finn-b-Q17_OTHER_CONGEN_MALFO_DIGES_SYSTEM1	Illnesses of father: Bowel cancer || id:ukb-b-7910	Weighted mode	5	-7.9927	12.5706	0.559448	-32.631	16.6456	0.000337921	6.738e-15	1.69473e+07
ukb-b-7910	finn-b-Q17_OTHER_CONGEN_MALFO_EAR	Other congenital malformations of ear || id:finn-b-Q17_OTHER_CONGEN_MALFO_EAR	Illnesses of father: Bowel cancer || id:ukb-b-7910	MR Egger	5	-174.309	163.625	0.364874	-495.014	146.396	1.98819e-76	1.04232e-215	3.79241e+63
ukb-b-7910	finn-b-Q17_OTHER_CONGEN_MALFO_EAR	Other congenital malformations of ear || id:finn-b-Q17_OTHER_CONGEN_MALFO_EAR	Illnesses of father: Bowel cancer || id:ukb-b-7910	Weighted median	5	-0.99305	18.5765	0.957367	-37.4029	35.4168	0.370445	5.70307e-17	2406242457133100
ukb-a-216	finn-b-Q17_CONGEN_MALFO_CARDIAC_SEPTA	Congenital malformations of cardiac septa || id:finn-b-Q17_CONGEN_MALFO_CARDIAC_SEPTA	Illnesses of mother: Diabetes || id:ukb-a-216	Inverse variance weighted	13	-0.547013	2.38891	0.818885	-5.22928	4.13526	0.578676	0.00535735	62.5058
ukb-b-7910	finn-b-Q17_OTHER_CONGEN_MALFO_EAR	Other congenital malformations of ear || id:finn-b-Q17_OTHER_CONGEN_MALFO_EAR	Illnesses of father: Bowel cancer || id:ukb-b-7910	Simple mode	5	4.08268	24.5249	0.875863	-43.9861	52.1515	59.3041	7.88972e-20	4.45766e+22
ukb-b-7910	finn-b-Q17_OTHER_CONGEN_MALFO_EAR	Other congenital malformations of ear || id:finn-b-Q17_OTHER_CONGEN_MALFO_EAR	Illnesses of father: Bowel cancer || id:ukb-b-7910	Weighted mode	5	1.8975	24.4787	0.941935	-46.0808	49.8758	6.66922	9.71308e-21	4.57924e+21
ukb-b-7910	finn-b-Q17_OTHER_CONGEN_MALFO_FACE_NECK	Other congenital malformations of face and neck || id:finn-b-Q17_OTHER_CONGEN_MALFO_FACE_NECK	Illnesses of father: Bowel cancer || id:ukb-b-7910	MR Egger	5	148.582	109.666	0.268463	-66.3645	363.528	3.37447e+64	1.50745e-29	7.55384e+157
ukb-b-7910	finn-b-Q17_OTHER_CONGEN_MALFO_FACE_NECK	Other congenital malformations of face and neck || id:finn-b-Q17_OTHER_CONGEN_MALFO_FACE_NECK	Illnesses of father: Bowel cancer || id:ukb-b-7910	Weighted median	5	-10.2702	13.0973	0.432951	-35.9409	15.4004	3.46487e-05	2.4607e-16	4.87883e+06
ukb-a-207	finn-b-Q17_CONGEN_MALFO_TRACHEA_BRONCHUS	Congenital malformations of trachea and bronchus || id:finn-b-Q17_CONGEN_MALFO_TRACHEA_BRONCHUS	Illnesses of father: High blood pressure || id:ukb-a-207	Inverse variance weighted	6	-2.74793	12.0914	0.820219	-26.4471	20.9512	0.0640602	3.26727e-12	1.25601e+09
ukb-b-7910	finn-b-Q17_OTHER_CONGEN_MALFO_FACE_NECK	Other congenital malformations of face and neck || id:finn-b-Q17_OTHER_CONGEN_MALFO_FACE_NECK	Illnesses of father: Bowel cancer || id:ukb-b-7910	Simple mode	5	-15.9157	19.1896	0.45351	-53.5273	21.696	1.22435e-07	5.66724e-24	2.64509e+09
ukb-b-7910	finn-b-Q17_OTHER_CONGEN_MALFO_FACE_NECK	Other congenital malformations of face and neck || id:finn-b-Q17_OTHER_CONGEN_MALFO_FACE_NECK	Illnesses of father: Bowel cancer || id:ukb-b-7910	Weighted mode	5	-17.8807	20.0038	0.421916	-57.0881	21.3267	1.71604e-08	1.61053e-25	1.82846e+09
ukb-b-7910	finn-b-Q17_OTHER_CONGEN_MALFO_FEMALE_GENITALIA	Other congenital malformations of female genitalia || id:finn-b-Q17_OTHER_CONGEN_MALFO_FEMALE_GENITALIA	Illnesses of father: Bowel cancer || id:ukb-b-7910	MR Egger	5	23.1331	198.991	0.914798	-366.889	413.155	1.11327e+10	4.59556e-160	2.69687e+179
ukb-b-7910	finn-b-Q17_OTHER_CONGEN_MALFO_FEMALE_GENITALIA	Other congenital malformations of female genitalia || id:finn-b-Q17_OTHER_CONGEN_MALFO_FEMALE_GENITALIA	Illnesses of father: Bowel cancer || id:ukb-b-7910	Weighted median	5	5.13468	21.8182	0.813945	-37.6289	47.8983	169.809	4.54964e-17	6.33791e+20
ukb-a-207	finn-b-Q17_CONGEN_MALFO_CIRCULATO_SYSTEM	Congenital malformations of the circulatory system || id:finn-b-Q17_CONGEN_MALFO_CIRCULATO_SYSTEM	Illnesses of father: High blood pressure || id:ukb-a-207	Inverse variance weighted	6	-0.42605	1.90024	0.822595	-4.15052	3.29842	0.653084	0.0157563	27.0697
ukb-b-7910	finn-b-Q17_OTHER_CONGEN_MALFO_FEMALE_GENITALIA	Other congenital malformations of female genitalia || id:finn-b-Q17_OTHER_CONGEN_MALFO_FEMALE_GENITALIA	Illnesses of father: Bowel cancer || id:ukb-b-7910	Simple mode	5	0.777205	29.255	0.980078	-56.5626	58.117	2.17538	2.72375e-25	1.73742e+25
ukb-b-7910	finn-b-Q17_OTHER_CONGEN_MALFO_FEMALE_GENITALIA	Other congenital malformations of female genitalia || id:finn-b-Q17_OTHER_CONGEN_MALFO_FEMALE_GENITALIA	Illnesses of father: Bowel cancer || id:ukb-b-7910	Weighted mode	5	1.32043	28.1789	0.964872	-53.9102	56.5511	3.74504	3.86438e-24	3.62939e+24
ukb-b-7910	finn-b-Q17_OTHER_CONGEN_MALFO_HEART	Other congenital malformations of heart || id:finn-b-Q17_OTHER_CONGEN_MALFO_HEART	Illnesses of father: Bowel cancer || id:ukb-b-7910	MR Egger	5	169.049	236.64	0.526567	-294.767	632.864	2.61161e+73	9.64942e-129	7.0683e+274
ukb-b-7910	finn-b-Q17_OTHER_CONGEN_MALFO_HEART	Other congenital malformations of heart || id:finn-b-Q17_OTHER_CONGEN_MALFO_HEART	Illnesses of father: Bowel cancer || id:ukb-b-7910	Weighted median	5	-12.9482	27.3251	0.635601	-66.5053	40.6089	2.38049e-06	1.3095e-29	4.3274e+17
ukb-b-12018	finn-b-Q17_CONGEN_MALFO_MUSCULOS_SYSTEM_NOT_ELSEW_CLASSIFIED	Congenital malformations of the musculoskeletal system, not elsewhere classified || id:finn-b-Q17_CONGEN_MALFO_MUSCULOS_SYSTEM_NOT_ELSEW_CLASSIFIED	Illnesses of mother: Chronic bronchitis/emphysema || id:ukb-b-12018	Inverse variance weighted	4	4.02105	17.9599	0.822842	-31.1804	39.2225	55.7597	2.87439e-14	1.08167e+17
ukb-b-7910	finn-b-Q17_OTHER_CONGEN_MALFO_HEART	Other congenital malformations of heart || id:finn-b-Q17_OTHER_CONGEN_MALFO_HEART	Illnesses of father: Bowel cancer || id:ukb-b-7910	Simple mode	5	-7.06157	35.4861	0.851972	-76.6143	62.4911	0.000857435	5.33156e-34	1.37895e+27
ukb-b-7910	finn-b-Q17_OTHER_CONGEN_MALFO_HEART	Other congenital malformations of heart || id:finn-b-Q17_OTHER_CONGEN_MALFO_HEART	Illnesses of father: Bowel cancer || id:ukb-b-7910	Weighted mode	5	-3.90125	35.2115	0.917116	-72.9159	65.1133	0.0202165	2.15301e-32	1.89831e+28
ukb-b-7910	finn-b-Q17_OTHER_CONGEN_MALFO_INTESTINE	Other congenital malformations of intestine || id:finn-b-Q17_OTHER_CONGEN_MALFO_INTESTINE	Illnesses of father: Bowel cancer || id:ukb-b-7910	MR Egger	5	-333.348	216.501	0.221266	-757.689	90.9933	1.69354e-145	0	3.29521e+39
ukb-b-7910	finn-b-Q17_OTHER_CONGEN_MALFO_INTESTINE	Other congenital malformations of intestine || id:finn-b-Q17_OTHER_CONGEN_MALFO_INTESTINE	Illnesses of father: Bowel cancer || id:ukb-b-7910	Weighted median	5	5.31056	24.4611	0.828129	-42.6332	53.2544	202.464	3.05223e-19	1.343e+23
ukb-b-12477	finn-b-Q17_CONGEN_MALFO_GREAT_ARTERIES	Congenital malformations of great arteries || id:finn-b-Q17_CONGEN_MALFO_GREAT_ARTERIES	Illnesses of mother: Heart disease || id:ukb-b-12477	Inverse variance weighted	8	1.29557	5.90794	0.826422	-10.284	12.8751	3.65307	3.41755e-05	390482
ukb-b-7910	finn-b-Q17_OTHER_CONGEN_MALFO_INTESTINE	Other congenital malformations of intestine || id:finn-b-Q17_OTHER_CONGEN_MALFO_INTESTINE	Illnesses of father: Bowel cancer || id:ukb-b-7910	Simple mode	5	-6.04942	33.3505	0.864883	-71.4164	59.3176	0.00235924	9.64348e-32	5.77178e+25
ukb-b-7910	finn-b-Q17_OTHER_CONGEN_MALFO_INTESTINE	Other congenital malformations of intestine || id:finn-b-Q17_OTHER_CONGEN_MALFO_INTESTINE	Illnesses of father: Bowel cancer || id:ukb-b-7910	Weighted mode	5	-5.51911	35.9126	0.885302	-75.9079	64.8697	0.0040094	1.0805e-33	1.48776e+28
ukb-b-7910	finn-b-Q17_OTHER_CONGEN_MALFO_LIMBS	Other congenital malformations of limb(s) || id:finn-b-Q17_OTHER_CONGEN_MALFO_LIMBS	Illnesses of father: Bowel cancer || id:ukb-b-7910	MR Egger	5	186.258	234.315	0.484748	-272.999	645.515	7.77979e+80	2.74241e-119	2.207e+280
ukb-b-7910	finn-b-Q17_OTHER_CONGEN_MALFO_LIMBS	Other congenital malformations of limb(s) || id:finn-b-Q17_OTHER_CONGEN_MALFO_LIMBS	Illnesses of father: Bowel cancer || id:ukb-b-7910	Weighted median	5	32.5126	26.3719	0.217631	-19.1763	84.2015	131841398345843	4.69739e-09	3.70038e+36
ukb-a-216	finn-b-Q17_OTHER_CONGEN_MALFO_PERIP_VASCULAR_SYSTEM	Other congenital malformations of peripheral vascular system || id:finn-b-Q17_OTHER_CONGEN_MALFO_PERIP_VASCULAR_SYSTEM	Illnesses of mother: Diabetes || id:ukb-a-216	Inverse variance weighted	13	1.35932	6.36618	0.83092	-11.1184	13.837	3.89355	1.48369e-05	1.02176e+06
ukb-b-7910	finn-b-Q17_OTHER_CONGEN_MALFO_LIMBS	Other congenital malformations of limb(s) || id:finn-b-Q17_OTHER_CONGEN_MALFO_LIMBS	Illnesses of father: Bowel cancer || id:ukb-b-7910	Simple mode	5	39.2753	35.774	0.333909	-30.8418	109.392	1.14036e+17	4.03247e-14	3.22489e+47
ukb-b-7910	finn-b-Q17_OTHER_CONGEN_MALFO_LIMBS	Other congenital malformations of limb(s) || id:finn-b-Q17_OTHER_CONGEN_MALFO_LIMBS	Illnesses of father: Bowel cancer || id:ukb-b-7910	Weighted mode	5	36.7603	34.2994	0.344191	-30.4665	103.987	9221379132307740	5.86924e-14	1.4488e+45
ukb-b-7910	finn-b-Q17_OTHER_CONGEN_MALFO_MALE_GENITAL_ORGANS	Other congenital malformations of male genital organs || id:finn-b-Q17_OTHER_CONGEN_MALFO_MALE_GENITAL_ORGANS	Illnesses of father: Bowel cancer || id:ukb-b-7910	MR Egger	5	253.951	243.802	0.374145	-223.901	731.803	1.94785e+110	5.76761e-98	Inf
ukb-b-7910	finn-b-Q17_OTHER_CONGEN_MALFO_MALE_GENITAL_ORGANS	Other congenital malformations of male genital organs || id:finn-b-Q17_OTHER_CONGEN_MALFO_MALE_GENITAL_ORGANS	Illnesses of father: Bowel cancer || id:ukb-b-7910	Weighted median	5	14.5374	27.4239	0.596044	-39.2135	68.2883	2.0583e+06	9.32794e-18	4.54184e+29
ukb-a-205	finn-b-Q17_OTHER_CONGEN_MALFO_HEART	Other congenital malformations of heart || id:finn-b-Q17_OTHER_CONGEN_MALFO_HEART	Illnesses of father: Lung cancer || id:ukb-a-205	Inverse variance weighted	4	3.3765	16.0752	0.833634	-28.131	34.884	29.2682	6.06571e-13	1412248592414350
ukb-b-7910	finn-b-Q17_OTHER_CONGEN_MALFO_MALE_GENITAL_ORGANS	Other congenital malformations of male genital organs || id:finn-b-Q17_OTHER_CONGEN_MALFO_MALE_GENITAL_ORGANS	Illnesses of father: Bowel cancer || id:ukb-b-7910	Simple mode	5	20.2874	35.4077	0.597338	-49.1117	89.6864	6.46688e+08	4.68887e-22	8.9191e+38
ukb-b-7910	finn-b-Q17_OTHER_CONGEN_MALFO_MALE_GENITAL_ORGANS	Other congenital malformations of male genital organs || id:finn-b-Q17_OTHER_CONGEN_MALFO_MALE_GENITAL_ORGANS	Illnesses of father: Bowel cancer || id:ukb-b-7910	Weighted mode	5	18.9574	33.0841	0.597314	-45.8875	83.8023	1.71035e+08	1.17843e-20	2.48236e+36
ukb-b-7910	finn-b-Q17_OTHER_CONGEN_MALFO_NERVOUS_SYSTEM	Other congenital malformations of nervous system || id:finn-b-Q17_OTHER_CONGEN_MALFO_NERVOUS_SYSTEM	Illnesses of father: Bowel cancer || id:ukb-b-7910	MR Egger	5	-154.014	212.768	0.521491	-571.039	263.011	1.296e-67	1.00246e-248	1.6755e+114
ukb-b-7910	finn-b-Q17_OTHER_CONGEN_MALFO_NERVOUS_SYSTEM	Other congenital malformations of nervous system || id:finn-b-Q17_OTHER_CONGEN_MALFO_NERVOUS_SYSTEM	Illnesses of father: Bowel cancer || id:ukb-b-7910	Weighted median	5	-23.5688	23.3091	0.311948	-69.2545	22.117	5.81036e-11	8.37792e-31	4.02968e+09
ukb-b-9127	finn-b-Q17_OTHER_CONGEN_MALFO_EAR	Other congenital malformations of ear || id:finn-b-Q17_OTHER_CONGEN_MALFO_EAR	Illnesses of father: Chronic bronchitis/emphysema || id:ukb-b-9127	Inverse variance weighted	4	2.82652	13.5292	0.834511	-23.6907	29.3438	16.8866	5.14333e-11	5.5442e+12
ukb-b-7910	finn-b-Q17_OTHER_CONGEN_MALFO_NERVOUS_SYSTEM	Other congenital malformations of nervous system || id:finn-b-Q17_OTHER_CONGEN_MALFO_NERVOUS_SYSTEM	Illnesses of father: Bowel cancer || id:ukb-b-7910	Simple mode	5	-23.8877	34.4519	0.526238	-91.4134	43.638	4.22377e-11	1.99366e-40	8.94847e+18
ukb-b-7910	finn-b-Q17_OTHER_CONGEN_MALFO_NERVOUS_SYSTEM	Other congenital malformations of nervous system || id:finn-b-Q17_OTHER_CONGEN_MALFO_NERVOUS_SYSTEM	Illnesses of father: Bowel cancer || id:ukb-b-7910	Weighted mode	5	-27.5455	32.1233	0.439511	-90.5073	35.4162	1.08923e-12	4.93373e-40	2404733638317270
ukb-b-7910	finn-b-Q17_OTHER_CONGEN_MALFO_NOT_ELSEW_CLASSIFIED	Other congenital malformations, not elsewhere classified || id:finn-b-Q17_OTHER_CONGEN_MALFO_NOT_ELSEW_CLASSIFIED	Illnesses of father: Bowel cancer || id:ukb-b-7910	MR Egger	5	94.2756	232.791	0.712641	-361.995	550.547	8.77711e+40	6.12849e-158	1.25704e+239
ukb-b-7910	finn-b-Q17_OTHER_CONGEN_MALFO_NOT_ELSEW_CLASSIFIED	Other congenital malformations, not elsewhere classified || id:finn-b-Q17_OTHER_CONGEN_MALFO_NOT_ELSEW_CLASSIFIED	Illnesses of father: Bowel cancer || id:ukb-b-7910	Weighted median	5	20.1162	25.2716	0.426033	-29.4162	69.6485	5.44922e+08	1.67764e-13	1.76999e+30
ukb-a-205	finn-b-Q17_CONGEN_MALFO_OVARIES_FALLOP_TUBES_BROAD_LIGAM	Congenital malformations of ovaries, fallopian tubes and broad ligaments || id:finn-b-Q17_CONGEN_MALFO_OVARIES_FALLOP_TUBES_BROAD_LIGAM	Illnesses of father: Lung cancer || id:ukb-a-205	Inverse variance weighted	4	1.90783	9.18093	0.835382	-16.0868	19.9024	6.73846	1.03181e-07	4.4007e+08
ukb-b-7910	finn-b-Q17_OTHER_CONGEN_MALFO_NOT_ELSEW_CLASSIFIED	Other congenital malformations, not elsewhere classified || id:finn-b-Q17_OTHER_CONGEN_MALFO_NOT_ELSEW_CLASSIFIED	Illnesses of father: Bowel cancer || id:ukb-b-7910	Simple mode	5	30.8379	33.3894	0.407973	-34.6053	96.2812	24703093541388	9.35672e-16	6.52197e+41
ukb-b-7910	finn-b-Q17_OTHER_CONGEN_MALFO_NOT_ELSEW_CLASSIFIED	Other congenital malformations, not elsewhere classified || id:finn-b-Q17_OTHER_CONGEN_MALFO_NOT_ELSEW_CLASSIFIED	Illnesses of father: Bowel cancer || id:ukb-b-7910	Weighted mode	5	19.3905	37.1882	0.629615	-53.4983	92.2793	2.63746e+08	5.83421e-24	1.19231e+40
ukb-b-7910	finn-b-Q17_OTHER_CONGEN_MALFO_PERIP_VASCULAR_SYSTEM	Other congenital malformations of peripheral vascular system || id:finn-b-Q17_OTHER_CONGEN_MALFO_PERIP_VASCULAR_SYSTEM	Illnesses of father: Bowel cancer || id:ukb-b-7910	MR Egger	5	1.43429	177.663	0.994066	-346.786	349.655	4.19665	2.47021e-151	7.12971e+151
ukb-b-7910	finn-b-Q17_OTHER_CONGEN_MALFO_PERIP_VASCULAR_SYSTEM	Other congenital malformations of peripheral vascular system || id:finn-b-Q17_OTHER_CONGEN_MALFO_PERIP_VASCULAR_SYSTEM	Illnesses of father: Bowel cancer || id:ukb-b-7910	Weighted median	5	-5.45651	19.1762	0.775992	-43.0419	32.1289	0.00426841	2.02834e-19	8.98241e+13
ukb-b-12018	finn-b-Q17_CONGEN_MALFO_NERVOUS_SYSTEM	Congenital malformations of the nervous system || id:finn-b-Q17_CONGEN_MALFO_NERVOUS_SYSTEM	Illnesses of mother: Chronic bronchitis/emphysema || id:ukb-b-12018	Inverse variance weighted	4	3.06813	14.841	0.836218	-26.0203	32.1565	21.5017	5.00653e-12	9.23437e+13
ukb-b-7910	finn-b-Q17_OTHER_CONGEN_MALFO_PERIP_VASCULAR_SYSTEM	Other congenital malformations of peripheral vascular system || id:finn-b-Q17_OTHER_CONGEN_MALFO_PERIP_VASCULAR_SYSTEM	Illnesses of father: Bowel cancer || id:ukb-b-7910	Simple mode	5	-4.30278	25.6004	0.87468	-54.4796	45.874	0.0135308	2.1868e-24	8.37222e+19
ukb-b-7910	finn-b-Q17_OTHER_CONGEN_MALFO_PERIP_VASCULAR_SYSTEM	Other congenital malformations of peripheral vascular system || id:finn-b-Q17_OTHER_CONGEN_MALFO_PERIP_VASCULAR_SYSTEM	Illnesses of father: Bowel cancer || id:ukb-b-7910	Weighted mode	5	-14.4361	25.3662	0.599717	-64.1537	35.2816	5.37651e-07	1.37526e-28	2101918572158320
ukb-b-7910	finn-b-Q17_OTHER_CONGEN_MALFO_SKIN	Other congenital malformations of skin || id:finn-b-Q17_OTHER_CONGEN_MALFO_SKIN	Illnesses of father: Bowel cancer || id:ukb-b-7910	MR Egger	5	4.85479	91.4031	0.96098	-174.295	184.005	128.354	2.01631e-76	8.17073e+79
ukb-b-7910	finn-b-Q17_OTHER_CONGEN_MALFO_SKIN	Other congenital malformations of skin || id:finn-b-Q17_OTHER_CONGEN_MALFO_SKIN	Illnesses of father: Bowel cancer || id:ukb-b-7910	Weighted median	5	3.68611	10.0068	0.712603	-15.9271	23.2994	39.8895	1.21041e-07	1.31458e+10
ebi-a-GCST005923	finn-b-Q17_CONGEN_MALFO_NERVOUS_SYSTEM	Congenital malformations of the nervous system || id:finn-b-Q17_CONGEN_MALFO_NERVOUS_SYSTEM	Maternal history of Alzheimer's disease || id:ebi-a-GCST005923	Inverse variance weighted	4	0.036374	0.176476	0.836703	-0.309519	0.382267	1.03704	0.7338	1.4656
ukb-b-7910	finn-b-Q17_OTHER_CONGEN_MALFO_SKIN	Other congenital malformations of skin || id:finn-b-Q17_OTHER_CONGEN_MALFO_SKIN	Illnesses of father: Bowel cancer || id:ukb-b-7910	Simple mode	5	5.40597	13.5864	0.711029	-21.2234	32.0354	222.732	6.0644e-10	8.18046e+13
ukb-b-7910	finn-b-Q17_OTHER_CONGEN_MALFO_SKIN	Other congenital malformations of skin || id:finn-b-Q17_OTHER_CONGEN_MALFO_SKIN	Illnesses of father: Bowel cancer || id:ukb-b-7910	Weighted mode	5	5.30167	12.339	0.689572	-18.8828	29.4861	200.671	6.29936e-09	6.39252e+12
ukb-b-7910	finn-b-Q17_OTHER_CONGEN_MALFO_TONGUE_MOUTH_PHARYNX	Other congenital malformations of tongue, mouth and pharynx || id:finn-b-Q17_OTHER_CONGEN_MALFO_TONGUE_MOUTH_PHARYNX	Illnesses of father: Bowel cancer || id:ukb-b-7910	MR Egger	5	0.694346	168.243	0.996966	-329.063	330.452	2.0024	1.2298e-143	3.26037e+143
ukb-b-7910	finn-b-Q17_OTHER_CONGEN_MALFO_TONGUE_MOUTH_PHARYNX	Other congenital malformations of tongue, mouth and pharynx || id:finn-b-Q17_OTHER_CONGEN_MALFO_TONGUE_MOUTH_PHARYNX	Illnesses of father: Bowel cancer || id:ukb-b-7910	Weighted median	5	-5.23553	18.6276	0.778662	-41.7456	31.2745	0.00532398	7.41499e-19	3.82263e+13
ukb-b-7773	finn-b-Q17_CONGEN_MALFO_PULMONARY_TRICU_VALVES	Congenital malformations of pulmonary and tricuspid valves || id:finn-b-Q17_CONGEN_MALFO_PULMONARY_TRICU_VALVES	Illnesses of father: Prostate cancer || id:ukb-b-7773	Inverse variance weighted	11	1.91126	9.47837	0.840195	-16.6664	20.4889	6.76158	5.77954e-08	7.91049e+08
ukb-b-7910	finn-b-Q17_OTHER_CONGEN_MALFO_TONGUE_MOUTH_PHARYNX	Other congenital malformations of tongue, mouth and pharynx || id:finn-b-Q17_OTHER_CONGEN_MALFO_TONGUE_MOUTH_PHARYNX	Illnesses of father: Bowel cancer || id:ukb-b-7910	Simple mode	5	1.64685	27.3871	0.954935	-52.032	55.3257	5.1906	2.52819e-23	1.06568e+24
ukb-b-7910	finn-b-Q17_OTHER_CONGEN_MALFO_TONGUE_MOUTH_PHARYNX	Other congenital malformations of tongue, mouth and pharynx || id:finn-b-Q17_OTHER_CONGEN_MALFO_TONGUE_MOUTH_PHARYNX	Illnesses of father: Bowel cancer || id:ukb-b-7910	Weighted mode	5	3.22414	26.6472	0.909531	-49.0044	55.4527	25.132	5.21966e-22	1.21007e+24
ukb-b-7910	finn-b-Q17_OTHER_SPECIFE_CONGEN_MALFO_SYNDR_AFFECTING_MULTIPLE_SYSTEMS	Other specified congenital malformation syndromes affecting multiple systems || id:finn-b-Q17_OTHER_SPECIFE_CONGEN_MALFO_SYNDR_AFFECTING_MULTIPLE_SYSTEMS	Illnesses of father: Bowel cancer || id:ukb-b-7910	MR Egger	5	-37.1064	197.12	0.8627	-423.461	349.248	7.67183e-17	1.23953e-184	4.74834e+151
ukb-b-7910	finn-b-Q17_OTHER_SPECIFE_CONGEN_MALFO_SYNDR_AFFECTING_MULTIPLE_SYSTEMS	Other specified congenital malformation syndromes affecting multiple systems || id:finn-b-Q17_OTHER_SPECIFE_CONGEN_MALFO_SYNDR_AFFECTING_MULTIPLE_SYSTEMS	Illnesses of father: Bowel cancer || id:ukb-b-7910	Weighted median	5	-14.0648	16.7293	0.400503	-46.8543	18.7248	7.79386e-07	4.4817e-21	1.35538e+08
ukb-b-20211	finn-b-HYPOTHYROIDISM	Hypothyroidism (congenital or acquired) || id:finn-b-HYPOTHYROIDISM	Illnesses of father: Diabetes || id:ukb-b-20211	Inverse variance weighted	26	-0.141447	0.707344	0.841505	-1.52784	1.24495	0.868101	0.217004	3.47275
ukb-b-7910	finn-b-Q17_OTHER_SPECIFE_CONGEN_MALFO_SYNDR_AFFECTING_MULTIPLE_SYSTEMS	Other specified congenital malformation syndromes affecting multiple systems || id:finn-b-Q17_OTHER_SPECIFE_CONGEN_MALFO_SYNDR_AFFECTING_MULTIPLE_SYSTEMS	Illnesses of father: Bowel cancer || id:ukb-b-7910	Simple mode	5	-22.8178	25.9226	0.428443	-73.6261	27.9904	1.23125e-10	1.05829e-32	1.43248e+12
ukb-b-7910	finn-b-Q17_OTHER_SPECIFE_CONGEN_MALFO_SYNDR_AFFECTING_MULTIPLE_SYSTEMS	Other specified congenital malformation syndromes affecting multiple systems || id:finn-b-Q17_OTHER_SPECIFE_CONGEN_MALFO_SYNDR_AFFECTING_MULTIPLE_SYSTEMS	Illnesses of father: Bowel cancer || id:ukb-b-7910	Weighted mode	5	-25.7832	25.9275	0.376296	-76.6011	25.0346	6.34566e-12	5.40208e-34	7.45406e+10
ukb-b-9127	finn-b-CONGEN_HEART_ARTER	Congenital malformations of heart and great arteries || id:finn-b-CONGEN_HEART_ARTER	Illnesses of father: Chronic bronchitis/emphysema || id:ukb-b-9127	MR Egger	4	-6.59684	12.3462	0.646564	-30.7954	17.6018	0.00136468	4.22387e-14	4.4091e+07
ukb-b-9127	finn-b-CONGEN_HEART_ARTER	Congenital malformations of heart and great arteries || id:finn-b-CONGEN_HEART_ARTER	Illnesses of father: Chronic bronchitis/emphysema || id:ukb-b-9127	Weighted median	4	0.875379	4.17958	0.834103	-7.3166	9.06736	2.39978	0.000664417	8667.69
ukb-b-18167	finn-b-Q17_CONGEN_MALFO_MUSCULOS_SYSTEM_NOT_ELSEW_CLASSIFIED	Congenital malformations of the musculoskeletal system, not elsewhere classified || id:finn-b-Q17_CONGEN_MALFO_MUSCULOS_SYSTEM_NOT_ELSEW_CLASSIFIED	Illnesses of mother: High blood pressure || id:ukb-b-18167	Inverse variance weighted	29	-0.611373	3.07257	0.84228	-6.63361	5.41087	0.542606	0.0013154	223.826
ukb-b-9127	finn-b-CONGEN_HEART_ARTER	Congenital malformations of heart and great arteries || id:finn-b-CONGEN_HEART_ARTER	Illnesses of father: Chronic bronchitis/emphysema || id:ukb-b-9127	Simple mode	4	3.67885	8.67282	0.700013	-13.3199	20.6776	39.6008	1.64155e-06	9.55329e+08
ukb-b-9127	finn-b-CONGEN_HEART_ARTER	Congenital malformations of heart and great arteries || id:finn-b-CONGEN_HEART_ARTER	Illnesses of father: Chronic bronchitis/emphysema || id:ukb-b-9127	Weighted mode	4	4.35309	6.90188	0.573003	-9.1746	17.8808	77.7181	0.000103639	5.82803e+07
ukb-b-9127	finn-b-E4_CONGEIOD	Congenital iodine-deficiency syndrome/hypothyroidism || id:finn-b-E4_CONGEIOD	Illnesses of father: Chronic bronchitis/emphysema || id:ukb-b-9127	MR Egger	4	10.8977	18.6443	0.618032	-25.6452	47.4405	54049.6	7.2852e-12	4.01e+20
ukb-b-9127	finn-b-E4_CONGEIOD	Congenital iodine-deficiency syndrome/hypothyroidism || id:finn-b-E4_CONGEIOD	Illnesses of father: Chronic bronchitis/emphysema || id:ukb-b-9127	Weighted median	4	11.9641	9.42148	0.20413	-6.50203	30.4302	157013	0.00150039	1.6431e+13
ukb-b-20211	finn-b-Q17_CONGEN_MALFO_EYE_EAR_FACE_NECK	Congenital malformations of eye, ear, face and neck || id:finn-b-Q17_CONGEN_MALFO_EYE_EAR_FACE_NECK	Illnesses of father: Diabetes || id:ukb-b-20211	Inverse variance weighted	26	-0.345926	1.80905	0.848353	-3.89166	3.19981	0.707565	0.0204115	24.5278
ukb-b-9127	finn-b-E4_CONGEIOD	Congenital iodine-deficiency syndrome/hypothyroidism || id:finn-b-E4_CONGEIOD	Illnesses of father: Chronic bronchitis/emphysema || id:ukb-b-9127	Simple mode	4	14.5536	14.0173	0.375482	-12.9203	42.0275	2.09194e+06	2.44789e-06	1.78775e+18
ukb-b-9127	finn-b-E4_CONGEIOD	Congenital iodine-deficiency syndrome/hypothyroidism || id:finn-b-E4_CONGEIOD	Illnesses of father: Chronic bronchitis/emphysema || id:ukb-b-9127	Weighted mode	4	14.6989	11.3529	0.286059	-7.55285	36.9507	2.41913e+06	0.000524611	1.11553e+16
ukb-b-9127	finn-b-HYPOTHYROIDISM	Hypothyroidism (congenital or acquired) || id:finn-b-HYPOTHYROIDISM	Illnesses of father: Chronic bronchitis/emphysema || id:ukb-b-9127	MR Egger	4	5.44191	3.84194	0.292335	-2.08828	12.9721	230.884	0.1239	430245
ukb-b-9127	finn-b-HYPOTHYROIDISM	Hypothyroidism (congenital or acquired) || id:finn-b-HYPOTHYROIDISM	Illnesses of father: Chronic bronchitis/emphysema || id:ukb-b-9127	Weighted median	4	2.11485	1.61811	0.191218	-1.05665	5.28634	8.2883	0.347618	197.619
ukb-b-7773	finn-b-Q17_CONGEN_MALFO_GALLB_BILE_DUCTS_LIVER	Congenital malformations of gallbladder, bile ducts and liver || id:finn-b-Q17_CONGEN_MALFO_GALLB_BILE_DUCTS_LIVER	Illnesses of father: Prostate cancer || id:ukb-b-7773	Inverse variance weighted	11	1.76255	9.25766	0.849005	-16.3825	19.9076	5.82726	7.6769e-08	4.42327e+08
ukb-b-9127	finn-b-HYPOTHYROIDISM	Hypothyroidism (congenital or acquired) || id:finn-b-HYPOTHYROIDISM	Illnesses of father: Chronic bronchitis/emphysema || id:ukb-b-9127	Simple mode	4	2.039	2.00027	0.383072	-1.88152	5.95952	7.68294	0.152358	387.425
ukb-b-9127	finn-b-HYPOTHYROIDISM	Hypothyroidism (congenital or acquired) || id:finn-b-HYPOTHYROIDISM	Illnesses of father: Chronic bronchitis/emphysema || id:ukb-b-9127	Weighted mode	4	2.30811	1.67881	0.262869	-0.982365	5.59859	10.0554	0.374424	270.045
ukb-b-9127	finn-b-Q17_CONGEN_DEFORMITI_FEET	Congenital deformities of feet || id:finn-b-Q17_CONGEN_DEFORMITI_FEET	Illnesses of father: Chronic bronchitis/emphysema || id:ukb-b-9127	MR Egger	4	1.25431	16.8634	0.947478	-31.7979	34.3066	3.50542	1.54998e-14	792780263569288
ukb-b-9127	finn-b-Q17_CONGEN_DEFORMITI_FEET	Congenital deformities of feet || id:finn-b-Q17_CONGEN_DEFORMITI_FEET	Illnesses of father: Chronic bronchitis/emphysema || id:ukb-b-9127	Weighted median	4	9.4135	9.48506	0.320975	-9.17722	28.0042	12252.7	0.000103368	1.45239e+12
ukb-b-18167	finn-b-Q17_CONGEN_MALFO_SPINE_BONY_THORAX	Congenital malformations of spine and bony thorax || id:finn-b-Q17_CONGEN_MALFO_SPINE_BONY_THORAX	Illnesses of mother: High blood pressure || id:ukb-b-18167	Inverse variance weighted	29	-1.04328	5.488	0.849229	-11.7998	9.71321	0.352297	7.50631e-06	16534.6
ukb-b-9127	finn-b-Q17_CONGEN_DEFORMITI_FEET	Congenital deformities of feet || id:finn-b-Q17_CONGEN_DEFORMITI_FEET	Illnesses of father: Chronic bronchitis/emphysema || id:ukb-b-9127	Simple mode	4	10.9564	12.2929	0.438444	-13.1377	35.0504	57316.9	1.96957e-06	1667993790486890
ukb-b-9127	finn-b-Q17_CONGEN_DEFORMITI_FEET	Congenital deformities of feet || id:finn-b-Q17_CONGEN_DEFORMITI_FEET	Illnesses of father: Chronic bronchitis/emphysema || id:ukb-b-9127	Weighted mode	4	8.0326	11.0664	0.52043	-13.6576	29.7228	3079.75	1.17108e-06	8.09926e+12
ukb-b-9127	finn-b-Q17_CONGEN_DEFORMITI_HIP	Congenital deformities of hip || id:finn-b-Q17_CONGEN_DEFORMITI_HIP	Illnesses of father: Chronic bronchitis/emphysema || id:ukb-b-9127	MR Egger	4	-1.94515	21.5501	0.936305	-44.1833	40.293	0.142966	6.47782e-20	3.15525e+17
ukb-b-9127	finn-b-Q17_CONGEN_DEFORMITI_HIP	Congenital deformities of hip || id:finn-b-Q17_CONGEN_DEFORMITI_HIP	Illnesses of father: Chronic bronchitis/emphysema || id:ukb-b-9127	Weighted median	4	-25.8953	12.286	0.0350563	-49.9759	-1.81474	5.67278e-12	1.97571e-22	0.16288
ukb-b-12018	finn-b-Q17_CONGEN_MALFO_EYE_EAR_FACE_NECK	Congenital malformations of eye, ear, face and neck || id:finn-b-Q17_CONGEN_MALFO_EYE_EAR_FACE_NECK	Illnesses of mother: Chronic bronchitis/emphysema || id:ukb-b-12018	Inverse variance weighted	4	-1.40363	7.56166	0.852739	-16.2245	13.4172	0.245704	8.99081e-08	671466
ukb-b-9127	finn-b-Q17_CONGEN_DEFORMITI_HIP	Congenital deformities of hip || id:finn-b-Q17_CONGEN_DEFORMITI_HIP	Illnesses of father: Chronic bronchitis/emphysema || id:ukb-b-9127	Simple mode	4	-29.423	18.0693	0.201937	-64.8389	5.99283	1.66624e-13	6.93142e-29	400.548
ukb-b-9127	finn-b-Q17_CONGEN_DEFORMITI_HIP	Congenital deformities of hip || id:finn-b-Q17_CONGEN_DEFORMITI_HIP	Illnesses of father: Chronic bronchitis/emphysema || id:ukb-b-9127	Weighted mode	4	-32.8468	17.544	0.157901	-67.233	1.53943	5.43029e-15	6.32528e-30	4.66194
ukb-b-9127	finn-b-Q17_CONGEN_MALFO_ANTER_SEGMENT_EYE	Congenital malformations of anterior segment of eye || id:finn-b-Q17_CONGEN_MALFO_ANTER_SEGMENT_EYE	Illnesses of father: Chronic bronchitis/emphysema || id:ukb-b-9127	MR Egger	4	47.6111	28.8267	0.24041	-8.88934	104.112	4.7559e+20	0.000137851	1.6408e+45
ukb-b-9127	finn-b-Q17_CONGEN_MALFO_ANTER_SEGMENT_EYE	Congenital malformations of anterior segment of eye || id:finn-b-Q17_CONGEN_MALFO_ANTER_SEGMENT_EYE	Illnesses of father: Chronic bronchitis/emphysema || id:ukb-b-9127	Weighted median	4	17.2158	16.8447	0.306766	-15.7998	50.2313	2.99726e+07	1.37485e-07	6.53422e+21
ukb-a-205	finn-b-Q17_OTHER_CONGEN_MALFO_FEMALE_GENITALIA	Other congenital malformations of female genitalia || id:finn-b-Q17_OTHER_CONGEN_MALFO_FEMALE_GENITALIA	Illnesses of father: Lung cancer || id:ukb-a-205	Inverse variance weighted	4	-4.76031	25.6674	0.852867	-55.0685	45.5478	0.00856294	1.21359e-24	6.04192e+19
ukb-b-9127	finn-b-Q17_CONGEN_MALFO_ANTER_SEGMENT_EYE	Congenital malformations of anterior segment of eye || id:finn-b-Q17_CONGEN_MALFO_ANTER_SEGMENT_EYE	Illnesses of father: Chronic bronchitis/emphysema || id:ukb-b-9127	Simple mode	4	-26.0452	25.5759	0.383483	-76.1739	24.0835	4.88322e-12	8.28135e-34	2.87946e+10
ukb-b-9127	finn-b-Q17_CONGEN_MALFO_ANTER_SEGMENT_EYE	Congenital malformations of anterior segment of eye || id:finn-b-Q17_CONGEN_MALFO_ANTER_SEGMENT_EYE	Illnesses of father: Chronic bronchitis/emphysema || id:ukb-b-9127	Weighted mode	4	20.0963	19.0008	0.367842	-17.1453	57.338	5.34236e+08	3.58003e-08	7.97223e+24
ukb-b-9127	finn-b-Q17_CONGEN_MALFO_AORTIC_MITRAL_VALVES	Congenital malformations of aortic and mitral valves || id:finn-b-Q17_CONGEN_MALFO_AORTIC_MITRAL_VALVES	Illnesses of father: Chronic bronchitis/emphysema || id:ukb-b-9127	MR Egger	4	-21.1855	18.0935	0.362268	-56.6486	14.2777	6.29897e-10	2.49922e-25	1.58758e+06
ukb-b-9127	finn-b-Q17_CONGEN_MALFO_AORTIC_MITRAL_VALVES	Congenital malformations of aortic and mitral valves || id:finn-b-Q17_CONGEN_MALFO_AORTIC_MITRAL_VALVES	Illnesses of father: Chronic bronchitis/emphysema || id:ukb-b-9127	Weighted median	4	6.24923	8.66578	0.470824	-10.7357	23.2342	517.616	2.17545e-05	1.23159e+10
ukb-a-213	finn-b-Q17_CONGEN_MALFO_NERVOUS_SYSTEM	Congenital malformations of the nervous system || id:finn-b-Q17_CONGEN_MALFO_NERVOUS_SYSTEM	Illnesses of mother: Breast cancer || id:ukb-a-213	Inverse variance weighted	11	-0.911148	5.2832	0.863075	-11.2662	9.44392	0.402062	1.2798e-05	12631.2
ukb-b-9127	finn-b-Q17_CONGEN_MALFO_AORTIC_MITRAL_VALVES	Congenital malformations of aortic and mitral valves || id:finn-b-Q17_CONGEN_MALFO_AORTIC_MITRAL_VALVES	Illnesses of father: Chronic bronchitis/emphysema || id:ukb-b-9127	Simple mode	4	15.5525	14.4281	0.360018	-12.7267	43.8317	5.68022e+06	2.97082e-06	1.08606e+19
ukb-b-9127	finn-b-Q17_CONGEN_MALFO_AORTIC_MITRAL_VALVES	Congenital malformations of aortic and mitral valves || id:finn-b-Q17_CONGEN_MALFO_AORTIC_MITRAL_VALVES	Illnesses of father: Chronic bronchitis/emphysema || id:ukb-b-9127	Weighted mode	4	16.2606	14.1567	0.333992	-11.4865	44.0077	1.15315e+07	1.02677e-05	1.29509e+19
ukb-b-9127	finn-b-Q17_CONGEN_MALFO_BREAST	Congenital malformations of breast || id:finn-b-Q17_CONGEN_MALFO_BREAST	Illnesses of father: Chronic bronchitis/emphysema || id:ukb-b-9127	MR Egger	4	6.13739	38.9431	0.889246	-70.1911	82.4659	462.842	3.28394e-31	6.52334e+35
ukb-b-9127	finn-b-Q17_CONGEN_MALFO_BREAST	Congenital malformations of breast || id:finn-b-Q17_CONGEN_MALFO_BREAST	Illnesses of father: Chronic bronchitis/emphysema || id:ukb-b-9127	Weighted median	4	-8.4339	13.676	0.537436	-35.2388	18.371	0.000217371	4.96571e-16	9.51529e+07
ukb-b-323	finn-b-Q17_CONGEN_MALFO_EYE_EAR_FACE_NECK	Congenital malformations of eye, ear, face and neck || id:finn-b-Q17_CONGEN_MALFO_EYE_EAR_FACE_NECK	Illnesses of father: Alzheimer's disease/dementia || id:ukb-b-323	Inverse variance weighted	4	0.42768	2.49768	0.864042	-4.46777	5.32313	1.5337	0.0114729	205.024
ukb-b-9127	finn-b-Q17_CONGEN_MALFO_BREAST	Congenital malformations of breast || id:finn-b-Q17_CONGEN_MALFO_BREAST	Illnesses of father: Chronic bronchitis/emphysema || id:ukb-b-9127	Simple mode	4	-15.1273	20.1106	0.506567	-54.5441	24.2896	2.69346e-07	2.0502e-24	3.53854e+10
ukb-b-9127	finn-b-Q17_CONGEN_MALFO_BREAST	Congenital malformations of breast || id:finn-b-Q17_CONGEN_MALFO_BREAST	Illnesses of father: Chronic bronchitis/emphysema || id:ukb-b-9127	Weighted mode	4	-13.227	23.0693	0.606562	-58.4429	31.9889	1.80135e-06	4.15519e-26	7.80922e+13
ukb-b-9127	finn-b-Q17_CONGEN_MALFO_CARDIAC_CHAMB_CONNECTIO	Congenital malformations of cardiac chambers and connections || id:finn-b-Q17_CONGEN_MALFO_CARDIAC_CHAMB_CONNECTIO	Illnesses of father: Chronic bronchitis/emphysema || id:ukb-b-9127	MR Egger	4	-1.10403	32.3215	0.975854	-64.4541	62.2461	0.331533	1.01844e-28	1.07924e+27
ukb-b-9127	finn-b-Q17_CONGEN_MALFO_CARDIAC_CHAMB_CONNECTIO	Congenital malformations of cardiac chambers and connections || id:finn-b-Q17_CONGEN_MALFO_CARDIAC_CHAMB_CONNECTIO	Illnesses of father: Chronic bronchitis/emphysema || id:ukb-b-9127	Weighted median	4	11.3769	16.2456	0.483735	-20.4644	43.2182	87282.4	1.29545e-09	5.88073e+18
ukb-b-12477	finn-b-Q17_CONGEN_MALFO_NERVOUS_SYSTEM	Congenital malformations of the nervous system || id:finn-b-Q17_CONGEN_MALFO_NERVOUS_SYSTEM	Illnesses of mother: Heart disease || id:ukb-b-12477	Inverse variance weighted	8	1.44115	8.42336	0.864154	-15.0686	17.9509	4.22554	2.85609e-07	6.25162e+07
ukb-b-9127	finn-b-Q17_CONGEN_MALFO_CARDIAC_CHAMB_CONNECTIO	Congenital malformations of cardiac chambers and connections || id:finn-b-Q17_CONGEN_MALFO_CARDIAC_CHAMB_CONNECTIO	Illnesses of father: Chronic bronchitis/emphysema || id:ukb-b-9127	Simple mode	4	21.9175	21.6244	0.385436	-20.4664	64.3014	3.30105e+09	1.29292e-09	8.42817e+27
ukb-b-9127	finn-b-Q17_CONGEN_MALFO_CARDIAC_CHAMB_CONNECTIO	Congenital malformations of cardiac chambers and connections || id:finn-b-Q17_CONGEN_MALFO_CARDIAC_CHAMB_CONNECTIO	Illnesses of father: Chronic bronchitis/emphysema || id:ukb-b-9127	Weighted mode	4	9.25543	19.4163	0.666157	-28.8006	47.3114	10461.3	3.10512e-13	3.52444e+20
ukb-b-9127	finn-b-Q17_CONGEN_MALFO_CARDIAC_SEPTA	Congenital malformations of cardiac septa || id:finn-b-Q17_CONGEN_MALFO_CARDIAC_SEPTA	Illnesses of father: Chronic bronchitis/emphysema || id:ukb-b-9127	MR Egger	4	-8.55487	13.5783	0.593053	-35.1684	18.0586	0.000192605	5.32806e-16	6.96252e+07
ukb-b-9127	finn-b-Q17_CONGEN_MALFO_CARDIAC_SEPTA	Congenital malformations of cardiac septa || id:finn-b-Q17_CONGEN_MALFO_CARDIAC_SEPTA	Illnesses of father: Chronic bronchitis/emphysema || id:ukb-b-9127	Weighted median	4	-6.12579	5.61837	0.275575	-17.1378	4.88622	0.00218576	3.607e-08	132.452
ukb-b-7910	finn-b-Q17_CONGEN_MALFO_EYE_EAR_FACE_NECK	Congenital malformations of eye, ear, face and neck || id:finn-b-Q17_CONGEN_MALFO_EYE_EAR_FACE_NECK	Illnesses of father: Bowel cancer || id:ukb-b-7910	Inverse variance weighted	5	-1.16311	6.83248	0.864827	-14.5548	12.2285	0.312512	4.77467e-07	204546
ukb-b-9127	finn-b-Q17_CONGEN_MALFO_CARDIAC_SEPTA	Congenital malformations of cardiac septa || id:finn-b-Q17_CONGEN_MALFO_CARDIAC_SEPTA	Illnesses of father: Chronic bronchitis/emphysema || id:ukb-b-9127	Simple mode	4	-2.72295	8.40634	0.76727	-19.1994	13.7535	0.0656807	4.59002e-09	939854
ukb-b-9127	finn-b-Q17_CONGEN_MALFO_CARDIAC_SEPTA	Congenital malformations of cardiac septa || id:finn-b-Q17_CONGEN_MALFO_CARDIAC_SEPTA	Illnesses of father: Chronic bronchitis/emphysema || id:ukb-b-9127	Weighted mode	4	-4.63543	7.6669	0.588108	-19.6626	10.3917	0.00970193	2.88842e-09	32587.9
ukb-b-9127	finn-b-Q17_CONGEN_MALFO_CIRCULATO_SYSTEM	Congenital malformations of the circulatory system || id:finn-b-Q17_CONGEN_MALFO_CIRCULATO_SYSTEM	Illnesses of father: Chronic bronchitis/emphysema || id:ukb-b-9127	MR Egger	4	-7.33305	14.2957	0.659024	-35.3527	20.6866	0.000653579	4.43119e-16	9.63997e+08
ukb-b-9127	finn-b-Q17_CONGEN_MALFO_CIRCULATO_SYSTEM	Congenital malformations of the circulatory system || id:finn-b-Q17_CONGEN_MALFO_CIRCULATO_SYSTEM	Illnesses of father: Chronic bronchitis/emphysema || id:ukb-b-9127	Weighted median	4	0.340961	4.38894	0.938078	-8.26136	8.94328	1.4063	0.000258308	7656.25
ukb-a-207	finn-b-Q17_CONGEN_MALFO_DEFORMAT_MUSCULOS_SYSTEM	Congenital malformations and deformations of the musculoskeletal system || id:finn-b-Q17_CONGEN_MALFO_DEFORMAT_MUSCULOS_SYSTEM	Illnesses of father: High blood pressure || id:ukb-a-207	Inverse variance weighted	6	0.402496	2.38307	0.865877	-4.26833	5.07332	1.49555	0.0140051	159.704
ukb-b-9127	finn-b-Q17_CONGEN_MALFO_CIRCULATO_SYSTEM	Congenital malformations of the circulatory system || id:finn-b-Q17_CONGEN_MALFO_CIRCULATO_SYSTEM	Illnesses of father: Chronic bronchitis/emphysema || id:ukb-b-9127	Simple mode	4	-6.08596	9.89695	0.582097	-25.484	13.3121	0.00227458	8.55947e-12	604442
ukb-b-9127	finn-b-Q17_CONGEN_MALFO_CIRCULATO_SYSTEM	Congenital malformations of the circulatory system || id:finn-b-Q17_CONGEN_MALFO_CIRCULATO_SYSTEM	Illnesses of father: Chronic bronchitis/emphysema || id:ukb-b-9127	Weighted mode	4	-7.88223	11.8274	0.552801	-31.0639	15.2994	0.000377392	3.22953e-14	4.41008e+06
ukb-b-9127	finn-b-Q17_CONGEN_MALFO_DEFORMAT_MUSCULOS_SYSTEM	Congenital malformations and deformations of the musculoskeletal system || id:finn-b-Q17_CONGEN_MALFO_DEFORMAT_MUSCULOS_SYSTEM	Illnesses of father: Chronic bronchitis/emphysema || id:ukb-b-9127	MR Egger	4	-11.3812	10.9881	0.409122	-32.9178	10.1554	1.14079e-05	5.05808e-15	25729
ukb-b-9127	finn-b-Q17_CONGEN_MALFO_DEFORMAT_MUSCULOS_SYSTEM	Congenital malformations and deformations of the musculoskeletal system || id:finn-b-Q17_CONGEN_MALFO_DEFORMAT_MUSCULOS_SYSTEM	Illnesses of father: Chronic bronchitis/emphysema || id:ukb-b-9127	Weighted median	4	-5.68618	5.22965	0.276906	-15.9363	4.56394	0.00339253	1.19937e-07	95.9606
ukb-b-9127	finn-b-Q17_OTHER_CONGEN_MALFO_INTESTINE	Other congenital malformations of intestine || id:finn-b-Q17_OTHER_CONGEN_MALFO_INTESTINE	Illnesses of father: Chronic bronchitis/emphysema || id:ukb-b-9127	Inverse variance weighted	4	-3.97096	23.7405	0.867161	-50.5023	42.5604	0.0188553	1.16715e-22	3.04606e+18
ukb-b-9127	finn-b-Q17_CONGEN_MALFO_DEFORMAT_MUSCULOS_SYSTEM	Congenital malformations and deformations of the musculoskeletal system || id:finn-b-Q17_CONGEN_MALFO_DEFORMAT_MUSCULOS_SYSTEM	Illnesses of father: Chronic bronchitis/emphysema || id:ukb-b-9127	Simple mode	4	-2.32795	7.88568	0.787084	-17.7839	13.128	0.0974956	1.89043e-08	502818
ukb-b-9127	finn-b-Q17_CONGEN_MALFO_DEFORMAT_MUSCULOS_SYSTEM	Congenital malformations and deformations of the musculoskeletal system || id:finn-b-Q17_CONGEN_MALFO_DEFORMAT_MUSCULOS_SYSTEM	Illnesses of father: Chronic bronchitis/emphysema || id:ukb-b-9127	Weighted mode	4	-5.69609	6.65468	0.454946	-18.7393	7.34709	0.00335908	7.27175e-09	1551.67
ukb-b-9127	finn-b-Q17_CONGEN_MALFO_EYE_EAR_FACE_NECK	Congenital malformations of eye, ear, face and neck || id:finn-b-Q17_CONGEN_MALFO_EYE_EAR_FACE_NECK	Illnesses of father: Chronic bronchitis/emphysema || id:ukb-b-9127	MR Egger	4	0.655748	9.91303	0.953276	-18.7738	20.0853	1.92658	7.02493e-09	5.28364e+08
ukb-b-9127	finn-b-Q17_CONGEN_MALFO_EYE_EAR_FACE_NECK	Congenital malformations of eye, ear, face and neck || id:finn-b-Q17_CONGEN_MALFO_EYE_EAR_FACE_NECK	Illnesses of father: Chronic bronchitis/emphysema || id:ukb-b-9127	Weighted median	4	1.84434	5.32765	0.729206	-8.59785	12.2865	6.3239	0.000184501	216756
ukb-b-18167	finn-b-Q17_OTHER_CONGEN_MALFO_EAR	Other congenital malformations of ear || id:finn-b-Q17_OTHER_CONGEN_MALFO_EAR	Illnesses of mother: High blood pressure || id:ukb-b-18167	Inverse variance weighted	29	-0.495311	2.9613	0.867165	-6.29947	5.30885	0.609381	0.00183728	202.117
ukb-b-9127	finn-b-Q17_CONGEN_MALFO_EYE_EAR_FACE_NECK	Congenital malformations of eye, ear, face and neck || id:finn-b-Q17_CONGEN_MALFO_EYE_EAR_FACE_NECK	Illnesses of father: Chronic bronchitis/emphysema || id:ukb-b-9127	Simple mode	4	1.42093	6.81324	0.848153	-11.933	14.7749	4.14098	6.56989e-06	2.61005e+06
ukb-b-9127	finn-b-Q17_CONGEN_MALFO_EYE_EAR_FACE_NECK	Congenital malformations of eye, ear, face and neck || id:finn-b-Q17_CONGEN_MALFO_EYE_EAR_FACE_NECK	Illnesses of father: Chronic bronchitis/emphysema || id:ukb-b-9127	Weighted mode	4	1.68052	6.21878	0.804505	-10.5083	13.8693	5.36832	2.73091e-05	1.05529e+06
ukb-b-9127	finn-b-Q17_CONGEN_MALFO_EYELID_LACRIMAL_APPARA_ORBIT	Congenital malformations of eyelid, lacrimal apparatus and orbit || id:finn-b-Q17_CONGEN_MALFO_EYELID_LACRIMAL_APPARA_ORBIT	Illnesses of father: Chronic bronchitis/emphysema || id:ukb-b-9127	MR Egger	4	-21.8811	48.1136	0.693862	-116.184	72.4215	3.14171e-10	3.48386e-51	2.83315e+31
ukb-b-9127	finn-b-Q17_CONGEN_MALFO_EYELID_LACRIMAL_APPARA_ORBIT	Congenital malformations of eyelid, lacrimal apparatus and orbit || id:finn-b-Q17_CONGEN_MALFO_EYELID_LACRIMAL_APPARA_ORBIT	Illnesses of father: Chronic bronchitis/emphysema || id:ukb-b-9127	Weighted median	4	-4.86434	15.8714	0.759236	-35.9723	26.2436	0.00771693	2.38463e-16	2.49728e+11
ukb-b-18167	finn-b-Q17_OTHER_CONGEN_MALFO_NOT_ELSEW_CLASSIFIED	Other congenital malformations, not elsewhere classified || id:finn-b-Q17_OTHER_CONGEN_MALFO_NOT_ELSEW_CLASSIFIED	Illnesses of mother: High blood pressure || id:ukb-b-18167	Inverse variance weighted	29	0.691585	4.21691	0.869729	-7.57356	8.95673	1.99688	0.00051386	7759.93
ukb-b-9127	finn-b-Q17_CONGEN_MALFO_EYELID_LACRIMAL_APPARA_ORBIT	Congenital malformations of eyelid, lacrimal apparatus and orbit || id:finn-b-Q17_CONGEN_MALFO_EYELID_LACRIMAL_APPARA_ORBIT	Illnesses of father: Chronic bronchitis/emphysema || id:ukb-b-9127	Simple mode	4	4.77071	26.8943	0.870505	-47.942	57.4834	118.003	1.51023e-21	9.22024e+24
ukb-b-9127	finn-b-Q17_CONGEN_MALFO_EYELID_LACRIMAL_APPARA_ORBIT	Congenital malformations of eyelid, lacrimal apparatus and orbit || id:finn-b-Q17_CONGEN_MALFO_EYELID_LACRIMAL_APPARA_ORBIT	Illnesses of father: Chronic bronchitis/emphysema || id:ukb-b-9127	Weighted mode	4	0.506363	20.5729	0.981909	-39.8165	40.8293	1.65925	5.10387e-18	5.39413e+17
ukb-b-9127	finn-b-Q17_CONGEN_MALFO_GALLB_BILE_DUCTS_LIVER	Congenital malformations of gallbladder, bile ducts and liver || id:finn-b-Q17_CONGEN_MALFO_GALLB_BILE_DUCTS_LIVER	Illnesses of father: Chronic bronchitis/emphysema || id:ukb-b-9127	MR Egger	4	-53.8085	29.3635	0.208338	-111.361	3.744	4.27834e-24	4.33065e-49	42.2666
ukb-b-9127	finn-b-Q17_CONGEN_MALFO_GALLB_BILE_DUCTS_LIVER	Congenital malformations of gallbladder, bile ducts and liver || id:finn-b-Q17_CONGEN_MALFO_GALLB_BILE_DUCTS_LIVER	Illnesses of father: Chronic bronchitis/emphysema || id:ukb-b-9127	Weighted median	4	-0.457702	16.9008	0.978395	-33.5833	32.6679	0.632736	2.60002e-15	153981664659675
ukb-b-323	finn-b-Q17_OTHER_CONGEN_MALFO_NERVOUS_SYSTEM	Other congenital malformations of nervous system || id:finn-b-Q17_OTHER_CONGEN_MALFO_NERVOUS_SYSTEM	Illnesses of father: Alzheimer's disease/dementia || id:ukb-b-323	Inverse variance weighted	4	-1.07134	6.71761	0.873289	-14.2379	12.0952	0.34255	6.55507e-07	179008
ukb-b-9127	finn-b-Q17_CONGEN_MALFO_GALLB_BILE_DUCTS_LIVER	Congenital malformations of gallbladder, bile ducts and liver || id:finn-b-Q17_CONGEN_MALFO_GALLB_BILE_DUCTS_LIVER	Illnesses of father: Chronic bronchitis/emphysema || id:ukb-b-9127	Simple mode	4	0.346093	25.9971	0.990214	-50.6082	51.3004	1.41353	1.04991e-22	1.9031e+22
ukb-b-9127	finn-b-Q17_CONGEN_MALFO_GALLB_BILE_DUCTS_LIVER	Congenital malformations of gallbladder, bile ducts and liver || id:finn-b-Q17_CONGEN_MALFO_GALLB_BILE_DUCTS_LIVER	Illnesses of father: Chronic bronchitis/emphysema || id:ukb-b-9127	Weighted mode	4	4.31511	25.4224	0.876018	-45.5129	54.1431	74.8218	1.71401e-20	3.2662e+23
ukb-b-9127	finn-b-Q17_CONGEN_MALFO_GENITAL_ORGANS	Congenital malformations of genital organs || id:finn-b-Q17_CONGEN_MALFO_GENITAL_ORGANS	Illnesses of father: Chronic bronchitis/emphysema || id:ukb-b-9127	MR Egger	4	1.33235	10.3079	0.908983	-18.8712	21.5359	3.78992	6.37287e-09	2.25385e+09
ukb-b-9127	finn-b-Q17_CONGEN_MALFO_GENITAL_ORGANS	Congenital malformations of genital organs || id:finn-b-Q17_CONGEN_MALFO_GENITAL_ORGANS	Illnesses of father: Chronic bronchitis/emphysema || id:ukb-b-9127	Weighted median	4	2.70591	4.42723	0.541069	-5.97146	11.3833	14.9679	0.00255052	87840.5
ukb-b-20211	finn-b-Q17_CONGEN_MALFO_TRACHEA_BRONCHUS	Congenital malformations of trachea and bronchus || id:finn-b-Q17_CONGEN_MALFO_TRACHEA_BRONCHUS	Illnesses of father: Diabetes || id:ukb-b-20211	Inverse variance weighted	26	-0.833892	5.24752	0.873738	-11.119	9.45124	0.434356	1.48276e-05	12723.9
ukb-b-9127	finn-b-Q17_CONGEN_MALFO_GENITAL_ORGANS	Congenital malformations of genital organs || id:finn-b-Q17_CONGEN_MALFO_GENITAL_ORGANS	Illnesses of father: Chronic bronchitis/emphysema || id:ukb-b-9127	Simple mode	4	3.50961	6.08569	0.604569	-8.41834	15.4376	33.4353	0.00022078	5.06349e+06
ukb-b-9127	finn-b-Q17_CONGEN_MALFO_GENITAL_ORGANS	Congenital malformations of genital organs || id:finn-b-Q17_CONGEN_MALFO_GENITAL_ORGANS	Illnesses of father: Chronic bronchitis/emphysema || id:ukb-b-9127	Weighted mode	4	3.76792	5.57122	0.547312	-7.15167	14.6875	43.29	0.000783554	2.39169e+06
ukb-b-9127	finn-b-Q17_CONGEN_MALFO_GREAT_ARTERIES	Congenital malformations of great arteries || id:finn-b-Q17_CONGEN_MALFO_GREAT_ARTERIES	Illnesses of father: Chronic bronchitis/emphysema || id:ukb-b-9127	MR Egger	4	1.69601	18.1387	0.934028	-33.8558	37.2478	5.45213	1.97978e-15	1.50146e+16
ukb-b-9127	finn-b-Q17_CONGEN_MALFO_GREAT_ARTERIES	Congenital malformations of great arteries || id:finn-b-Q17_CONGEN_MALFO_GREAT_ARTERIES	Illnesses of father: Chronic bronchitis/emphysema || id:ukb-b-9127	Weighted median	4	9.12232	9.64226	0.344109	-9.77651	28.0211	9157.4	5.67694e-05	1.47717e+12
ukb-b-9127	finn-b-Q17_CONGEN_MALFO_CIRCULATO_SYSTEM	Congenital malformations of the circulatory system || id:finn-b-Q17_CONGEN_MALFO_CIRCULATO_SYSTEM	Illnesses of father: Chronic bronchitis/emphysema || id:ukb-b-9127	Inverse variance weighted	4	0.917922	5.79914	0.874232	-10.4484	12.2842	2.50408	2.89947e-05	216261
ukb-b-9127	finn-b-Q17_CONGEN_MALFO_GREAT_ARTERIES	Congenital malformations of great arteries || id:finn-b-Q17_CONGEN_MALFO_GREAT_ARTERIES	Illnesses of father: Chronic bronchitis/emphysema || id:ukb-b-9127	Simple mode	4	2.73922	13.8298	0.855655	-24.3672	29.8456	15.4749	2.61492e-11	9.15796e+12
ukb-b-9127	finn-b-Q17_CONGEN_MALFO_GREAT_ARTERIES	Congenital malformations of great arteries || id:finn-b-Q17_CONGEN_MALFO_GREAT_ARTERIES	Illnesses of father: Chronic bronchitis/emphysema || id:ukb-b-9127	Weighted mode	4	5.99471	12.7014	0.669154	-18.9001	30.8895	401.302	6.19163e-09	2.60098e+13
ukb-b-9127	finn-b-Q17_CONGEN_MALFO_MUSCULOS_SYSTEM_NOT_ELSEW_CLASSIFIED	Congenital malformations of the musculoskeletal system, not elsewhere classified || id:finn-b-Q17_CONGEN_MALFO_MUSCULOS_SYSTEM_NOT_ELSEW_CLASSIFIED	Illnesses of father: Chronic bronchitis/emphysema || id:ukb-b-9127	MR Egger	4	-36.3483	23.8014	0.266284	-82.9991	10.3024	1.6373e-16	8.9942e-37	29805.4
ukb-b-9127	finn-b-Q17_CONGEN_MALFO_MUSCULOS_SYSTEM_NOT_ELSEW_CLASSIFIED	Congenital malformations of the musculoskeletal system, not elsewhere classified || id:finn-b-Q17_CONGEN_MALFO_MUSCULOS_SYSTEM_NOT_ELSEW_CLASSIFIED	Illnesses of father: Chronic bronchitis/emphysema || id:ukb-b-9127	Weighted median	4	-14.901	12.6424	0.238537	-39.6802	9.87816	3.37725e-07	5.84922e-18	19499.8
ukb-a-207	finn-b-Q17_OTHER_CONGEN_MALFO_FACE_NECK	Other congenital malformations of face and neck || id:finn-b-Q17_OTHER_CONGEN_MALFO_FACE_NECK	Illnesses of father: High blood pressure || id:ukb-a-207	Inverse variance weighted	6	-0.78086	4.98678	0.875571	-10.5549	8.99323	0.458012	2.60642e-05	8048.4
ukb-b-9127	finn-b-Q17_CONGEN_MALFO_MUSCULOS_SYSTEM_NOT_ELSEW_CLASSIFIED	Congenital malformations of the musculoskeletal system, not elsewhere classified || id:finn-b-Q17_CONGEN_MALFO_MUSCULOS_SYSTEM_NOT_ELSEW_CLASSIFIED	Illnesses of father: Chronic bronchitis/emphysema || id:ukb-b-9127	Simple mode	4	-0.862286	17.5566	0.963915	-35.2732	33.5487	0.422196	4.79762e-16	371537380932327
ukb-b-9127	finn-b-Q17_CONGEN_MALFO_MUSCULOS_SYSTEM_NOT_ELSEW_CLASSIFIED	Congenital malformations of the musculoskeletal system, not elsewhere classified || id:finn-b-Q17_CONGEN_MALFO_MUSCULOS_SYSTEM_NOT_ELSEW_CLASSIFIED	Illnesses of father: Chronic bronchitis/emphysema || id:ukb-b-9127	Weighted mode	4	-18.1632	16.0991	0.341309	-49.7175	13.3912	1.29372e-08	2.55845e-22	654195
ukb-b-9127	finn-b-Q17_CONGEN_MALFO_NERVOUS_SYSTEM	Congenital malformations of the nervous system || id:finn-b-Q17_CONGEN_MALFO_NERVOUS_SYSTEM	Illnesses of father: Chronic bronchitis/emphysema || id:ukb-b-9127	MR Egger	4	10.1931	19.7191	0.6567	-28.4564	48.8426	26718.2	4.3808e-13	1.62952e+21
ukb-b-9127	finn-b-Q17_CONGEN_MALFO_NERVOUS_SYSTEM	Congenital malformations of the nervous system || id:finn-b-Q17_CONGEN_MALFO_NERVOUS_SYSTEM	Illnesses of father: Chronic bronchitis/emphysema || id:ukb-b-9127	Weighted median	4	6.2729	10.3023	0.542603	-13.9197	26.4655	530.012	9.01066e-07	3.11756e+11
ukb-b-18167	finn-b-Q17_OTHER_CONGEN_MALFO_SKIN	Other congenital malformations of skin || id:finn-b-Q17_OTHER_CONGEN_MALFO_SKIN	Illnesses of mother: High blood pressure || id:ukb-b-18167	Inverse variance weighted	29	0.261352	1.68711	0.876891	-3.04538	3.56808	1.29869	0.0475784	35.4485
ukb-b-9127	finn-b-Q17_CONGEN_MALFO_NERVOUS_SYSTEM	Congenital malformations of the nervous system || id:finn-b-Q17_CONGEN_MALFO_NERVOUS_SYSTEM	Illnesses of father: Chronic bronchitis/emphysema || id:ukb-b-9127	Simple mode	4	6.36273	13.3666	0.666581	-19.8359	32.5613	579.828	2.42877e-09	138424170879992
ukb-b-9127	finn-b-Q17_CONGEN_MALFO_NERVOUS_SYSTEM	Congenital malformations of the nervous system || id:finn-b-Q17_CONGEN_MALFO_NERVOUS_SYSTEM	Illnesses of father: Chronic bronchitis/emphysema || id:ukb-b-9127	Weighted mode	4	6.52814	12.3732	0.634307	-17.7234	30.7796	684.127	2.00838e-08	2.33039e+13
ukb-b-9127	finn-b-Q17_CONGEN_MALFO_OVARIES_FALLOP_TUBES_BROAD_LIGAM	Congenital malformations of ovaries, fallopian tubes and broad ligaments || id:finn-b-Q17_CONGEN_MALFO_OVARIES_FALLOP_TUBES_BROAD_LIGAM	Illnesses of father: Chronic bronchitis/emphysema || id:ukb-b-9127	MR Egger	4	3.87291	16.8225	0.839323	-29.0991	36.8449	48.0821	2.30367e-13	1.00357e+16
ukb-b-9127	finn-b-Q17_CONGEN_MALFO_OVARIES_FALLOP_TUBES_BROAD_LIGAM	Congenital malformations of ovaries, fallopian tubes and broad ligaments || id:finn-b-Q17_CONGEN_MALFO_OVARIES_FALLOP_TUBES_BROAD_LIGAM	Illnesses of father: Chronic bronchitis/emphysema || id:ukb-b-9127	Weighted median	4	-0.52579	6.61393	0.936637	-13.4891	12.4375	0.591088	1.38598e-06	252085
ukb-a-207	finn-b-Q17_OTHER_CONGEN_MALFO_LIMBS	Other congenital malformations of limb(s) || id:finn-b-Q17_OTHER_CONGEN_MALFO_LIMBS	Illnesses of father: High blood pressure || id:ukb-a-207	Inverse variance weighted	6	-1.36904	8.8577	0.877169	-18.7301	15.9921	0.25435	7.33843e-09	8.81579e+06
ukb-b-9127	finn-b-Q17_CONGEN_MALFO_OVARIES_FALLOP_TUBES_BROAD_LIGAM	Congenital malformations of ovaries, fallopian tubes and broad ligaments || id:finn-b-Q17_CONGEN_MALFO_OVARIES_FALLOP_TUBES_BROAD_LIGAM	Illnesses of father: Chronic bronchitis/emphysema || id:ukb-b-9127	Simple mode	4	-3.07505	10.404	0.78684	-23.4669	17.3168	0.0461873	6.43352e-11	3.31586e+07
ukb-b-9127	finn-b-Q17_CONGEN_MALFO_OVARIES_FALLOP_TUBES_BROAD_LIGAM	Congenital malformations of ovaries, fallopian tubes and broad ligaments || id:finn-b-Q17_CONGEN_MALFO_OVARIES_FALLOP_TUBES_BROAD_LIGAM	Illnesses of father: Chronic bronchitis/emphysema || id:ukb-b-9127	Weighted mode	4	-2.66111	11.1501	0.826742	-24.5154	19.1932	0.0698708	2.25476e-11	2.16517e+08
ukb-b-9127	finn-b-Q17_CONGEN_MALFO_PULMONARY_TRICU_VALVES	Congenital malformations of pulmonary and tricuspid valves || id:finn-b-Q17_CONGEN_MALFO_PULMONARY_TRICU_VALVES	Illnesses of father: Chronic bronchitis/emphysema || id:ukb-b-9127	MR Egger	4	21.0751	30.6369	0.562583	-38.9732	81.1235	1.42173e+09	1.18617e-17	1.70406e+35
ukb-b-9127	finn-b-Q17_CONGEN_MALFO_PULMONARY_TRICU_VALVES	Congenital malformations of pulmonary and tricuspid valves || id:finn-b-Q17_CONGEN_MALFO_PULMONARY_TRICU_VALVES	Illnesses of father: Chronic bronchitis/emphysema || id:ukb-b-9127	Weighted median	4	12.2445	15.5461	0.430916	-18.2259	42.7149	207840	1.21505e-08	3.5552e+18
ukb-b-323	finn-b-CONGEN_HEART_ARTER	Congenital malformations of heart and great arteries || id:finn-b-CONGEN_HEART_ARTER	Illnesses of father: Alzheimer's disease/dementia || id:ukb-b-323	Inverse variance weighted	4	0.400904	2.66232	0.880304	-4.81724	5.61905	1.49317	0.0080891	275.626
ukb-b-9127	finn-b-Q17_CONGEN_MALFO_PULMONARY_TRICU_VALVES	Congenital malformations of pulmonary and tricuspid valves || id:finn-b-Q17_CONGEN_MALFO_PULMONARY_TRICU_VALVES	Illnesses of father: Chronic bronchitis/emphysema || id:ukb-b-9127	Simple mode	4	10.811	22.5387	0.664264	-33.3649	54.987	49564.9	3.23451e-15	7.59521e+23
ukb-b-9127	finn-b-Q17_CONGEN_MALFO_PULMONARY_TRICU_VALVES	Congenital malformations of pulmonary and tricuspid valves || id:finn-b-Q17_CONGEN_MALFO_PULMONARY_TRICU_VALVES	Illnesses of father: Chronic bronchitis/emphysema || id:ukb-b-9127	Weighted mode	4	11.0785	21.3179	0.639196	-30.7046	52.8615	64762.1	4.62557e-14	9.06726e+22
ukb-b-9127	finn-b-Q17_CONGEN_MALFO_RESPI_SYSTEM	Congenital malformations of the respiratory system || id:finn-b-Q17_CONGEN_MALFO_RESPI_SYSTEM	Illnesses of father: Chronic bronchitis/emphysema || id:ukb-b-9127	MR Egger	4	18.5571	28.5854	0.582815	-37.4703	74.5845	1.14616e+08	5.33159e-17	2.46395e+32
ukb-b-9127	finn-b-Q17_CONGEN_MALFO_RESPI_SYSTEM	Congenital malformations of the respiratory system || id:finn-b-Q17_CONGEN_MALFO_RESPI_SYSTEM	Illnesses of father: Chronic bronchitis/emphysema || id:ukb-b-9127	Weighted median	4	0.604761	13.3167	0.963777	-25.4959	26.7055	1.83081	8.45781e-12	3.96306e+11
ukb-b-20211	finn-b-Q17_OTHER_CONGEN_MALFO_INTESTINE	Other congenital malformations of intestine || id:finn-b-Q17_OTHER_CONGEN_MALFO_INTESTINE	Illnesses of father: Diabetes || id:ukb-b-20211	Inverse variance weighted	26	-0.82658	5.49134	0.880351	-11.5896	9.93644	0.437543	9.26192e-06	20670
ukb-b-9127	finn-b-Q17_CONGEN_MALFO_RESPI_SYSTEM	Congenital malformations of the respiratory system || id:finn-b-Q17_CONGEN_MALFO_RESPI_SYSTEM	Illnesses of father: Chronic bronchitis/emphysema || id:ukb-b-9127	Simple mode	4	-27.9292	20.386	0.264207	-67.8858	12.0273	7.42136e-13	3.29279e-30	167264
ukb-b-9127	finn-b-Q17_CONGEN_MALFO_RESPI_SYSTEM	Congenital malformations of the respiratory system || id:finn-b-Q17_CONGEN_MALFO_RESPI_SYSTEM	Illnesses of father: Chronic bronchitis/emphysema || id:ukb-b-9127	Weighted mode	4	6.28128	13.741	0.678655	-20.651	33.2136	534.473	1.0749e-09	265755265652419
ukb-b-9127	finn-b-Q17_CONGEN_MALFO_SPINE_BONY_THORAX	Congenital malformations of spine and bony thorax || id:finn-b-Q17_CONGEN_MALFO_SPINE_BONY_THORAX	Illnesses of father: Chronic bronchitis/emphysema || id:ukb-b-9127	MR Egger	4	-44.7902	33.2601	0.310401	-109.98	20.3997	3.53081e-20	1.72291e-48	7.23579e+08
ukb-b-9127	finn-b-Q17_CONGEN_MALFO_SPINE_BONY_THORAX	Congenital malformations of spine and bony thorax || id:finn-b-Q17_CONGEN_MALFO_SPINE_BONY_THORAX	Illnesses of father: Chronic bronchitis/emphysema || id:ukb-b-9127	Weighted median	4	-3.18608	19.2331	0.868428	-40.883	34.5109	0.0413335	1.75681e-18	972480533659197
ukb-b-323	finn-b-Q17_CONGEN_MALFO_OVARIES_FALLOP_TUBES_BROAD_LIGAM	Congenital malformations of ovaries, fallopian tubes and broad ligaments || id:finn-b-Q17_CONGEN_MALFO_OVARIES_FALLOP_TUBES_BROAD_LIGAM	Illnesses of father: Alzheimer's disease/dementia || id:ukb-b-323	Inverse variance weighted	4	-0.809871	5.56117	0.884214	-11.7098	10.09	0.444915	8.21317e-06	24101.5
ukb-b-9127	finn-b-Q17_CONGEN_MALFO_SPINE_BONY_THORAX	Congenital malformations of spine and bony thorax || id:finn-b-Q17_CONGEN_MALFO_SPINE_BONY_THORAX	Illnesses of father: Chronic bronchitis/emphysema || id:ukb-b-9127	Simple mode	4	-0.88717	29.1393	0.977624	-58.0002	56.2259	0.41182	6.46867e-26	2.6218e+24
ukb-b-9127	finn-b-Q17_CONGEN_MALFO_SPINE_BONY_THORAX	Congenital malformations of spine and bony thorax || id:finn-b-Q17_CONGEN_MALFO_SPINE_BONY_THORAX	Illnesses of father: Chronic bronchitis/emphysema || id:ukb-b-9127	Weighted mode	4	-7.31114	22.0183	0.7617	-50.4671	35.8448	0.000668058	1.20898e-22	3691554803686760
ukb-b-9127	finn-b-Q17_CONGEN_MALFO_TRACHEA_BRONCHUS	Congenital malformations of trachea and bronchus || id:finn-b-Q17_CONGEN_MALFO_TRACHEA_BRONCHUS	Illnesses of father: Chronic bronchitis/emphysema || id:ukb-b-9127	MR Egger	4	-7.66226	41.4669	0.870442	-88.9375	73.6129	0.000470242	2.37108e-39	9.32601e+31
ukb-b-9127	finn-b-Q17_CONGEN_MALFO_TRACHEA_BRONCHUS	Congenital malformations of trachea and bronchus || id:finn-b-Q17_CONGEN_MALFO_TRACHEA_BRONCHUS	Illnesses of father: Chronic bronchitis/emphysema || id:ukb-b-9127	Weighted median	4	-11.3497	16.9064	0.502013	-44.4863	21.7868	1.17729e-05	4.78478e-20	2.89671e+09
ukb-b-7773	finn-b-Q17_CONGEN_MALFO_TRACHEA_BRONCHUS	Congenital malformations of trachea and bronchus || id:finn-b-Q17_CONGEN_MALFO_TRACHEA_BRONCHUS	Illnesses of father: Prostate cancer || id:ukb-b-7773	Inverse variance weighted	11	-1.64748	11.4621	0.885711	-24.1133	20.8183	0.192534	3.37092e-11	1.09968e+09
ukb-b-9127	finn-b-Q17_CONGEN_MALFO_TRACHEA_BRONCHUS	Congenital malformations of trachea and bronchus || id:finn-b-Q17_CONGEN_MALFO_TRACHEA_BRONCHUS	Illnesses of father: Chronic bronchitis/emphysema || id:ukb-b-9127	Simple mode	4	-22.8671	28.3944	0.47954	-78.5201	32.786	1.17206e-10	7.92747e-35	173286535022467
ukb-b-9127	finn-b-Q17_CONGEN_MALFO_TRACHEA_BRONCHUS	Congenital malformations of trachea and bronchus || id:finn-b-Q17_CONGEN_MALFO_TRACHEA_BRONCHUS	Illnesses of father: Chronic bronchitis/emphysema || id:ukb-b-9127	Weighted mode	4	-21.5869	27.797	0.494009	-76.0691	32.8953	4.21625e-10	9.19609e-34	193307914747932
ukb-b-9127	finn-b-Q17_CONGEN_MALFO_URINARY_SYSTEM	Congenital malformations of the urinary system || id:finn-b-Q17_CONGEN_MALFO_URINARY_SYSTEM	Illnesses of father: Chronic bronchitis/emphysema || id:ukb-b-9127	MR Egger	4	-5.81543	10.7543	0.642847	-26.8938	15.2629	0.00298118	2.0901e-12	4.25217e+06
ukb-b-9127	finn-b-Q17_CONGEN_MALFO_URINARY_SYSTEM	Congenital malformations of the urinary system || id:finn-b-Q17_CONGEN_MALFO_URINARY_SYSTEM	Illnesses of father: Chronic bronchitis/emphysema || id:ukb-b-9127	Weighted median	4	-4.49812	5.50622	0.413977	-15.2903	6.29408	0.0111299	2.28824e-07	541.356
ukb-b-7773	finn-b-Q17_OTHER_CONGEN_MALFO_TONGUE_MOUTH_PHARYNX	Other congenital malformations of tongue, mouth and pharynx || id:finn-b-Q17_OTHER_CONGEN_MALFO_TONGUE_MOUTH_PHARYNX	Illnesses of father: Prostate cancer || id:ukb-b-7773	Inverse variance weighted	11	-1.05016	7.31816	0.885895	-15.3938	13.2934	0.349882	2.06335e-07	593292
ukb-b-9127	finn-b-Q17_CONGEN_MALFO_URINARY_SYSTEM	Congenital malformations of the urinary system || id:finn-b-Q17_CONGEN_MALFO_URINARY_SYSTEM	Illnesses of father: Chronic bronchitis/emphysema || id:ukb-b-9127	Simple mode	4	-5.23038	7.60015	0.54077	-20.1267	9.66591	0.00535147	1.8159e-09	15770.8
ukb-b-9127	finn-b-Q17_CONGEN_MALFO_URINARY_SYSTEM	Congenital malformations of the urinary system || id:finn-b-Q17_CONGEN_MALFO_URINARY_SYSTEM	Illnesses of father: Chronic bronchitis/emphysema || id:ukb-b-9127	Weighted mode	4	-4.715	7.09551	0.553881	-18.6222	9.19221	0.00895988	8.17483e-09	9820.32
ukb-b-9127	finn-b-Q17_CONGEN_MALFO_UTERUS_CERVIX	Congenital malformations of uterus and cervix || id:finn-b-Q17_CONGEN_MALFO_UTERUS_CERVIX	Illnesses of father: Chronic bronchitis/emphysema || id:ukb-b-9127	MR Egger	4	-24.3958	22.6749	0.394527	-68.8385	20.047	2.54124e-11	1.26999e-30	5.08502e+08
ukb-b-9127	finn-b-Q17_CONGEN_MALFO_UTERUS_CERVIX	Congenital malformations of uterus and cervix || id:finn-b-Q17_CONGEN_MALFO_UTERUS_CERVIX	Illnesses of father: Chronic bronchitis/emphysema || id:ukb-b-9127	Weighted median	4	-13.4606	11.0576	0.223485	-35.1335	8.21232	1.42609e-06	5.51727e-16	3686.1
ukb-a-216	finn-b-Q17_CONGEN_MALFO_UTERUS_CERVIX	Congenital malformations of uterus and cervix || id:finn-b-Q17_CONGEN_MALFO_UTERUS_CERVIX	Illnesses of mother: Diabetes || id:ukb-a-216	Inverse variance weighted	13	0.676364	4.74843	0.886733	-8.63056	9.98329	1.96671	0.000178564	21661.5
ukb-b-9127	finn-b-Q17_CONGEN_MALFO_UTERUS_CERVIX	Congenital malformations of uterus and cervix || id:finn-b-Q17_CONGEN_MALFO_UTERUS_CERVIX	Illnesses of father: Chronic bronchitis/emphysema || id:ukb-b-9127	Simple mode	4	-13.3345	13.4061	0.393218	-39.6105	12.9416	1.61772e-06	6.27132e-18	417301
ukb-b-9127	finn-b-Q17_CONGEN_MALFO_UTERUS_CERVIX	Congenital malformations of uterus and cervix || id:finn-b-Q17_CONGEN_MALFO_UTERUS_CERVIX	Illnesses of father: Chronic bronchitis/emphysema || id:ukb-b-9127	Weighted mode	4	-13.842	12.6672	0.354404	-38.6697	10.9858	9.73906e-07	1.60685e-17	59028
ukb-b-9127	finn-b-Q17_CONGEN_MUSCULOS_DEFORMITI_HEAD_FACE_SPINE_CHEST	Congenital musculoskeletal deformities of head, face, spine and chest || id:finn-b-Q17_CONGEN_MUSCULOS_DEFORMITI_HEAD_FACE_SPINE_CHEST	Illnesses of father: Chronic bronchitis/emphysema || id:ukb-b-9127	MR Egger	4	0.925127	43.613	0.985002	-84.5563	86.4066	2.52219	1.89521e-37	3.35659e+37
ukb-b-9127	finn-b-Q17_CONGEN_MUSCULOS_DEFORMITI_HEAD_FACE_SPINE_CHEST	Congenital musculoskeletal deformities of head, face, spine and chest || id:finn-b-Q17_CONGEN_MUSCULOS_DEFORMITI_HEAD_FACE_SPINE_CHEST	Illnesses of father: Chronic bronchitis/emphysema || id:ukb-b-9127	Weighted median	4	-15.7453	13.5594	0.245556	-42.3217	10.8311	1.45177e-07	4.16782e-19	50569
ukb-b-323	finn-b-Q17_OTHER_CONGEN_MALFO_DIGES_SYSTEM1	Other congenital malformations of the digestive system || id:finn-b-Q17_OTHER_CONGEN_MALFO_DIGES_SYSTEM1	Illnesses of father: Alzheimer's disease/dementia || id:ukb-b-323	Inverse variance weighted	4	-0.428313	3.02393	0.887363	-6.35521	5.49858	0.651608	0.00173767	244.345
ukb-b-9127	finn-b-Q17_CONGEN_MUSCULOS_DEFORMITI_HEAD_FACE_SPINE_CHEST	Congenital musculoskeletal deformities of head, face, spine and chest || id:finn-b-Q17_CONGEN_MUSCULOS_DEFORMITI_HEAD_FACE_SPINE_CHEST	Illnesses of father: Chronic bronchitis/emphysema || id:ukb-b-9127	Simple mode	4	-24.4586	25.9141	0.414886	-75.2502	26.3331	2.38664e-11	2.08565e-33	2.73105e+11
ukb-b-9127	finn-b-Q17_CONGEN_MUSCULOS_DEFORMITI_HEAD_FACE_SPINE_CHEST	Congenital musculoskeletal deformities of head, face, spine and chest || id:finn-b-Q17_CONGEN_MUSCULOS_DEFORMITI_HEAD_FACE_SPINE_CHEST	Illnesses of father: Chronic bronchitis/emphysema || id:ukb-b-9127	Weighted mode	4	-25.2729	25.7518	0.398764	-75.7464	25.2006	1.05713e-11	1.26991e-33	8.8e+10
ukb-b-9127	finn-b-Q17_CONGEN_OBSTRUCTIVE_DEFECTS_RENAL_PELVIS_CONGEN_MALFO_URETER	Congenital obstructive defects of renal pelvis and congenital malformations of ureter || id:finn-b-Q17_CONGEN_OBSTRUCTIVE_DEFECTS_RENAL_PELVIS_CONGEN_MALFO_URETER	Illnesses of father: Chronic bronchitis/emphysema || id:ukb-b-9127	MR Egger	4	-11.0262	19.5103	0.628914	-49.2663	27.214	1.62705e-05	4.01727e-22	6.58979e+11
ukb-b-9127	finn-b-Q17_CONGEN_OBSTRUCTIVE_DEFECTS_RENAL_PELVIS_CONGEN_MALFO_URETER	Congenital obstructive defects of renal pelvis and congenital malformations of ureter || id:finn-b-Q17_CONGEN_OBSTRUCTIVE_DEFECTS_RENAL_PELVIS_CONGEN_MALFO_URETER	Illnesses of father: Chronic bronchitis/emphysema || id:ukb-b-9127	Weighted median	4	-11.4577	10.2054	0.26156	-31.4603	8.54488	1.05675e-05	2.17247e-14	5140.37
ukb-a-201	finn-b-Q17_OTHER_CONGEN_MALFO_PERIP_VASCULAR_SYSTEM	Other congenital malformations of peripheral vascular system || id:finn-b-Q17_OTHER_CONGEN_MALFO_PERIP_VASCULAR_SYSTEM	Illnesses of father: Heart disease || id:ukb-a-201	Inverse variance weighted	19	-0.40956	2.97485	0.890498	-6.24028	5.42116	0.663942	0.00194932	226.14
ukb-b-9127	finn-b-Q17_CONGEN_OBSTRUCTIVE_DEFECTS_RENAL_PELVIS_CONGEN_MALFO_URETER	Congenital obstructive defects of renal pelvis and congenital malformations of ureter || id:finn-b-Q17_CONGEN_OBSTRUCTIVE_DEFECTS_RENAL_PELVIS_CONGEN_MALFO_URETER	Illnesses of father: Chronic bronchitis/emphysema || id:ukb-b-9127	Simple mode	4	-10.6274	14.2314	0.509407	-38.521	17.2661	2.42421e-05	1.86444e-17	3.15202e+07
ukb-b-9127	finn-b-Q17_CONGEN_OBSTRUCTIVE_DEFECTS_RENAL_PELVIS_CONGEN_MALFO_URETER	Congenital obstructive defects of renal pelvis and congenital malformations of ureter || id:finn-b-Q17_CONGEN_OBSTRUCTIVE_DEFECTS_RENAL_PELVIS_CONGEN_MALFO_URETER	Illnesses of father: Chronic bronchitis/emphysema || id:ukb-b-9127	Weighted mode	4	-11.0534	12.9091	0.454806	-36.3553	14.2485	1.58335e-05	1.62597e-16	1.54184e+06
ukb-b-9127	finn-b-Q17_OTHER_CONGEN_MALFO	Other congenital malformations || id:finn-b-Q17_OTHER_CONGEN_MALFO	Illnesses of father: Chronic bronchitis/emphysema || id:ukb-b-9127	MR Egger	4	3.74071	17.324	0.849066	-30.2144	37.6958	42.1277	7.55199e-14	2.35004e+16
ukb-b-9127	finn-b-Q17_OTHER_CONGEN_MALFO	Other congenital malformations || id:finn-b-Q17_OTHER_CONGEN_MALFO	Illnesses of father: Chronic bronchitis/emphysema || id:ukb-b-9127	Weighted median	4	6.70253	5.05571	0.184928	-3.20667	16.6117	814.46	0.0404914	1.63824e+07
ukb-a-205	finn-b-Q17_CONGEN_MALFO_NERVOUS_SYSTEM	Congenital malformations of the nervous system || id:finn-b-Q17_CONGEN_MALFO_NERVOUS_SYSTEM	Illnesses of father: Lung cancer || id:ukb-a-205	Inverse variance weighted	4	-1.32155	9.6368	0.890923	-20.2097	17.5666	0.266722	1.67128e-09	4.25663e+07
ukb-b-9127	finn-b-Q17_OTHER_CONGEN_MALFO	Other congenital malformations || id:finn-b-Q17_OTHER_CONGEN_MALFO	Illnesses of father: Chronic bronchitis/emphysema || id:ukb-b-9127	Simple mode	4	10.6018	7.44287	0.24953	-3.98626	25.1898	40205.8	0.0185691	8.70535e+10
ukb-b-9127	finn-b-Q17_OTHER_CONGEN_MALFO	Other congenital malformations || id:finn-b-Q17_OTHER_CONGEN_MALFO	Illnesses of father: Chronic bronchitis/emphysema || id:ukb-b-9127	Weighted mode	4	10.3235	6.02265	0.185021	-1.4809	22.1279	30439.3	0.227433	4.07396e+09
ukb-b-9127	finn-b-Q17_OTHER_CONGEN_MALFO_CIRCULATO_SYSTEM	Other congenital malformations of circulatory system || id:finn-b-Q17_OTHER_CONGEN_MALFO_CIRCULATO_SYSTEM	Illnesses of father: Chronic bronchitis/emphysema || id:ukb-b-9127	MR Egger	4	4.82786	26.7488	0.873402	-47.5998	57.2555	124.943	2.12651e-21	7.34098e+24
ukb-b-9127	finn-b-Q17_OTHER_CONGEN_MALFO_CIRCULATO_SYSTEM	Other congenital malformations of circulatory system || id:finn-b-Q17_OTHER_CONGEN_MALFO_CIRCULATO_SYSTEM	Illnesses of father: Chronic bronchitis/emphysema || id:ukb-b-9127	Weighted median	4	-1.72488	11.2147	0.877763	-23.7056	20.2559	0.178195	5.06735e-11	6.26629e+08
ukb-a-205	finn-b-Q17_CONGEN_MALFO_CIRCULATO_SYSTEM	Congenital malformations of the circulatory system || id:finn-b-Q17_CONGEN_MALFO_CIRCULATO_SYSTEM	Illnesses of father: Lung cancer || id:ukb-a-205	Inverse variance weighted	4	0.835509	6.20942	0.892964	-11.335	13.006	2.30599	1.19478e-05	445066
ukb-b-9127	finn-b-Q17_OTHER_CONGEN_MALFO_CIRCULATO_SYSTEM	Other congenital malformations of circulatory system || id:finn-b-Q17_OTHER_CONGEN_MALFO_CIRCULATO_SYSTEM	Illnesses of father: Chronic bronchitis/emphysema || id:ukb-b-9127	Simple mode	4	-3.59559	16.7314	0.843625	-36.3892	29.198	0.0274444	1.57168e-16	4.79229e+12
ukb-b-9127	finn-b-Q17_OTHER_CONGEN_MALFO_CIRCULATO_SYSTEM	Other congenital malformations of circulatory system || id:finn-b-Q17_OTHER_CONGEN_MALFO_CIRCULATO_SYSTEM	Illnesses of father: Chronic bronchitis/emphysema || id:ukb-b-9127	Weighted mode	4	-4.21701	17.7088	0.827118	-38.9262	30.4922	0.0147427	1.24328e-17	1.74818e+13
ukb-b-9127	finn-b-Q17_OTHER_CONGEN_MALFO_DIGES_SYSTEM1	Other congenital malformations of the digestive system || id:finn-b-Q17_OTHER_CONGEN_MALFO_DIGES_SYSTEM1	Illnesses of father: Chronic bronchitis/emphysema || id:ukb-b-9127	MR Egger	4	-15.6782	23.71	0.576441	-62.1497	30.7934	1.55259e-07	1.02027e-27	2.36263e+13
ukb-b-9127	finn-b-Q17_OTHER_CONGEN_MALFO_DIGES_SYSTEM1	Other congenital malformations of the digestive system || id:finn-b-Q17_OTHER_CONGEN_MALFO_DIGES_SYSTEM1	Illnesses of father: Chronic bronchitis/emphysema || id:ukb-b-9127	Weighted median	4	-6.17958	7.4578	0.407328	-20.7969	8.43772	0.00207131	9.29041e-10	4618
ukb-a-205	finn-b-Q17_OTHER_CONGEN_MALFO_DIGES_SYSTEM1	Other congenital malformations of the digestive system || id:finn-b-Q17_OTHER_CONGEN_MALFO_DIGES_SYSTEM1	Illnesses of father: Lung cancer || id:ukb-a-205	Inverse variance weighted	4	1.27684	9.65589	0.894799	-17.6487	20.2024	3.5853	2.16405e-08	5.93997e+08
ukb-b-9127	finn-b-Q17_OTHER_CONGEN_MALFO_DIGES_SYSTEM1	Other congenital malformations of the digestive system || id:finn-b-Q17_OTHER_CONGEN_MALFO_DIGES_SYSTEM1	Illnesses of father: Chronic bronchitis/emphysema || id:ukb-b-9127	Simple mode	4	-14.253	11.1955	0.292681	-36.1962	7.69023	6.45656e-07	1.90624e-16	2186.88
ukb-b-9127	finn-b-Q17_OTHER_CONGEN_MALFO_DIGES_SYSTEM1	Other congenital malformations of the digestive system || id:finn-b-Q17_OTHER_CONGEN_MALFO_DIGES_SYSTEM1	Illnesses of father: Chronic bronchitis/emphysema || id:ukb-b-9127	Weighted mode	4	-8.34692	10.071	0.467997	-28.0861	11.3923	0.000237127	6.34406e-13	88632.6
ukb-b-9127	finn-b-Q17_OTHER_CONGEN_MALFO_EAR	Other congenital malformations of ear || id:finn-b-Q17_OTHER_CONGEN_MALFO_EAR	Illnesses of father: Chronic bronchitis/emphysema || id:ukb-b-9127	MR Egger	4	-7.65359	35.7911	0.850491	-77.8041	62.4969	0.000474336	1.62221e-34	1.38697e+27
ukb-b-9127	finn-b-Q17_OTHER_CONGEN_MALFO_EAR	Other congenital malformations of ear || id:finn-b-Q17_OTHER_CONGEN_MALFO_EAR	Illnesses of father: Chronic bronchitis/emphysema || id:ukb-b-9127	Weighted median	4	-4.55279	13.2078	0.730316	-30.44	21.3344	0.0105377	6.02647e-14	1.8426e+09
ukb-b-12018	finn-b-Q17_OTHER_CONGEN_MALFO_SKIN	Other congenital malformations of skin || id:finn-b-Q17_OTHER_CONGEN_MALFO_SKIN	Illnesses of mother: Chronic bronchitis/emphysema || id:ukb-b-12018	Inverse variance weighted	4	-1.382	10.6699	0.896944	-22.295	19.531	0.251076	2.07684e-10	3.03535e+08
ukb-b-9127	finn-b-Q17_OTHER_CONGEN_MALFO_EAR	Other congenital malformations of ear || id:finn-b-Q17_OTHER_CONGEN_MALFO_EAR	Illnesses of father: Chronic bronchitis/emphysema || id:ukb-b-9127	Simple mode	4	-6.17977	17.1326	0.742224	-39.7596	27.4001	0.00207091	5.40285e-18	7.93777e+11
ukb-b-9127	finn-b-Q17_OTHER_CONGEN_MALFO_EAR	Other congenital malformations of ear || id:finn-b-Q17_OTHER_CONGEN_MALFO_EAR	Illnesses of father: Chronic bronchitis/emphysema || id:ukb-b-9127	Weighted mode	4	-7.80445	14.1415	0.619479	-35.5218	19.9129	0.000407917	3.74188e-16	4.44687e+08
ukb-b-9127	finn-b-Q17_OTHER_CONGEN_MALFO_FACE_NECK	Other congenital malformations of face and neck || id:finn-b-Q17_OTHER_CONGEN_MALFO_FACE_NECK	Illnesses of father: Chronic bronchitis/emphysema || id:ukb-b-9127	MR Egger	4	10.1435	15.1233	0.571482	-19.4981	39.7851	25424.3	3.40456e-09	1.89861e+17
ukb-b-9127	finn-b-Q17_OTHER_CONGEN_MALFO_FACE_NECK	Other congenital malformations of face and neck || id:finn-b-Q17_OTHER_CONGEN_MALFO_FACE_NECK	Illnesses of father: Chronic bronchitis/emphysema || id:ukb-b-9127	Weighted median	4	5.486	8.10662	0.498577	-10.403	21.375	241.29	3.03418e-05	1.91883e+09
ukb-a-205	finn-b-CONGEN_HEART_ARTER	Congenital malformations of heart and great arteries || id:finn-b-CONGEN_HEART_ARTER	Illnesses of father: Lung cancer || id:ukb-a-205	Inverse variance weighted	4	0.432735	3.51786	0.902099	-6.46227	7.32774	1.54147	0.00156124	1521.94
ukb-b-9127	finn-b-Q17_OTHER_CONGEN_MALFO_FACE_NECK	Other congenital malformations of face and neck || id:finn-b-Q17_OTHER_CONGEN_MALFO_FACE_NECK	Illnesses of father: Chronic bronchitis/emphysema || id:ukb-b-9127	Simple mode	4	9.46295	10.9191	0.449896	-11.9386	30.8645	12873.8	6.53352e-06	2.53667e+13
ukb-b-9127	finn-b-Q17_OTHER_CONGEN_MALFO_FACE_NECK	Other congenital malformations of face and neck || id:finn-b-Q17_OTHER_CONGEN_MALFO_FACE_NECK	Illnesses of father: Chronic bronchitis/emphysema || id:ukb-b-9127	Weighted mode	4	5.75564	9.78703	0.597811	-13.4269	24.9382	315.967	1.47487e-06	6.76909e+10
ukb-b-9127	finn-b-Q17_OTHER_CONGEN_MALFO_FEMALE_GENITALIA	Other congenital malformations of female genitalia || id:finn-b-Q17_OTHER_CONGEN_MALFO_FEMALE_GENITALIA	Illnesses of father: Chronic bronchitis/emphysema || id:ukb-b-9127	MR Egger	4	-42.7182	27.7755	0.263895	-97.1582	11.7218	2.80364e-19	6.3787e-43	123228
ukb-b-9127	finn-b-Q17_OTHER_CONGEN_MALFO_FEMALE_GENITALIA	Other congenital malformations of female genitalia || id:finn-b-Q17_OTHER_CONGEN_MALFO_FEMALE_GENITALIA	Illnesses of father: Chronic bronchitis/emphysema || id:ukb-b-9127	Weighted median	4	-28.4237	15.4402	0.0656387	-58.6866	1.8392	4.52635e-13	3.25644e-26	6.29148
ukb-a-207	finn-b-HYPOTHYROIDISM	Hypothyroidism (congenital or acquired) || id:finn-b-HYPOTHYROIDISM	Illnesses of father: High blood pressure || id:ukb-a-207	Inverse variance weighted	6	-0.122491	1.02178	0.904578	-2.12518	1.8802	0.884714	0.119411	6.55481
ukb-b-9127	finn-b-Q17_OTHER_CONGEN_MALFO_FEMALE_GENITALIA	Other congenital malformations of female genitalia || id:finn-b-Q17_OTHER_CONGEN_MALFO_FEMALE_GENITALIA	Illnesses of father: Chronic bronchitis/emphysema || id:ukb-b-9127	Simple mode	4	-37.0597	22.363	0.196061	-80.8912	6.77189	8.03884e-17	7.40269e-36	872.964
ukb-b-9127	finn-b-Q17_OTHER_CONGEN_MALFO_FEMALE_GENITALIA	Other congenital malformations of female genitalia || id:finn-b-Q17_OTHER_CONGEN_MALFO_FEMALE_GENITALIA	Illnesses of father: Chronic bronchitis/emphysema || id:ukb-b-9127	Weighted mode	4	-33.4729	19.9582	0.192106	-72.5909	5.64511	2.90341e-15	2.9797e-32	282.906
ukb-b-9127	finn-b-Q17_OTHER_CONGEN_MALFO_HEART	Other congenital malformations of heart || id:finn-b-Q17_OTHER_CONGEN_MALFO_HEART	Illnesses of father: Chronic bronchitis/emphysema || id:ukb-b-9127	MR Egger	4	-19.9958	45.1949	0.701421	-108.578	68.5861	2.06977e-09	7.00262e-48	6.11762e+29
ukb-b-9127	finn-b-Q17_OTHER_CONGEN_MALFO_HEART	Other congenital malformations of heart || id:finn-b-Q17_OTHER_CONGEN_MALFO_HEART	Illnesses of father: Chronic bronchitis/emphysema || id:ukb-b-9127	Weighted median	4	-16.0924	19.6987	0.413969	-54.7019	22.517	1.02599e-07	1.75088e-24	6.01215e+09
ukb-b-323	finn-b-Q17_CONGEN_MALFO_EYELID_LACRIMAL_APPARA_ORBIT	Congenital malformations of eyelid, lacrimal apparatus and orbit || id:finn-b-Q17_CONGEN_MALFO_EYELID_LACRIMAL_APPARA_ORBIT	Illnesses of father: Alzheimer's disease/dementia || id:ukb-b-323	Inverse variance weighted	4	-0.777426	6.5972	0.906193	-13.7079	12.1531	0.459588	1.11357e-06	189679
ukb-b-9127	finn-b-Q17_OTHER_CONGEN_MALFO_HEART	Other congenital malformations of heart || id:finn-b-Q17_OTHER_CONGEN_MALFO_HEART	Illnesses of father: Chronic bronchitis/emphysema || id:ukb-b-9127	Simple mode	4	-34.863	30.6506	0.337981	-94.9382	25.2122	7.23085e-16	5.87324e-42	8.90228e+10
ukb-b-9127	finn-b-Q17_OTHER_CONGEN_MALFO_HEART	Other congenital malformations of heart || id:finn-b-Q17_OTHER_CONGEN_MALFO_HEART	Illnesses of father: Chronic bronchitis/emphysema || id:ukb-b-9127	Weighted mode	4	-34.237	31.1762	0.352365	-95.3423	26.8684	1.35229e-15	3.92057e-42	4.66436e+11
ukb-b-9127	finn-b-Q17_OTHER_CONGEN_MALFO_INTESTINE	Other congenital malformations of intestine || id:finn-b-Q17_OTHER_CONGEN_MALFO_INTESTINE	Illnesses of father: Chronic bronchitis/emphysema || id:ukb-b-9127	MR Egger	4	-54.7017	49.8938	0.387307	-152.494	43.0901	1.75121e-24	5.92776e-67	5.17354e+18
ukb-b-9127	finn-b-Q17_OTHER_CONGEN_MALFO_INTESTINE	Other congenital malformations of intestine || id:finn-b-Q17_OTHER_CONGEN_MALFO_INTESTINE	Illnesses of father: Chronic bronchitis/emphysema || id:ukb-b-9127	Weighted median	4	-16.8404	17.0665	0.323766	-50.2908	16.6101	4.85643e-08	1.44204e-22	1.63552e+07
ukb-a-213	finn-b-Q17_OTHER_CONGEN_MALFO_FEMALE_GENITALIA	Other congenital malformations of female genitalia || id:finn-b-Q17_OTHER_CONGEN_MALFO_FEMALE_GENITALIA	Illnesses of mother: Breast cancer || id:ukb-a-213	Inverse variance weighted	11	1.01936	8.74034	0.907156	-16.1117	18.1504	2.77142	1.00641e-07	7.63181e+07
ukb-b-9127	finn-b-Q17_OTHER_CONGEN_MALFO_INTESTINE	Other congenital malformations of intestine || id:finn-b-Q17_OTHER_CONGEN_MALFO_INTESTINE	Illnesses of father: Chronic bronchitis/emphysema || id:ukb-b-9127	Simple mode	4	-25.0739	22.6372	0.348843	-69.4428	19.295	1.28989e-11	6.94037e-31	2.39732e+08
ukb-b-9127	finn-b-Q17_OTHER_CONGEN_MALFO_INTESTINE	Other congenital malformations of intestine || id:finn-b-Q17_OTHER_CONGEN_MALFO_INTESTINE	Illnesses of father: Chronic bronchitis/emphysema || id:ukb-b-9127	Weighted mode	4	-20.7079	18.226	0.338434	-56.4309	15.0151	1.01549e-09	3.10734e-25	3.31869e+06
ukb-b-9127	finn-b-Q17_OTHER_CONGEN_MALFO_LIMBS	Other congenital malformations of limb(s) || id:finn-b-Q17_OTHER_CONGEN_MALFO_LIMBS	Illnesses of father: Chronic bronchitis/emphysema || id:ukb-b-9127	MR Egger	4	-3.22742	32.9013	0.930803	-67.714	61.2592	0.0396599	3.90997e-30	4.02281e+26
ukb-b-9127	finn-b-Q17_OTHER_CONGEN_MALFO_LIMBS	Other congenital malformations of limb(s) || id:finn-b-Q17_OTHER_CONGEN_MALFO_LIMBS	Illnesses of father: Chronic bronchitis/emphysema || id:ukb-b-9127	Weighted median	4	7.05229	17.3205	0.683887	-26.8959	41.0004	1155.5	2.08581e-12	6.40126e+17
ukb-b-20211	finn-b-Q17_OTHER_CONGEN_MALFO_NOT_ELSEW_CLASSIFIED	Other congenital malformations, not elsewhere classified || id:finn-b-Q17_OTHER_CONGEN_MALFO_NOT_ELSEW_CLASSIFIED	Illnesses of father: Diabetes || id:ukb-b-20211	Inverse variance weighted	26	-0.7279	6.31609	0.908251	-13.1074	11.6516	0.482922	2.03009e-06	114878
ukb-b-9127	finn-b-Q17_OTHER_CONGEN_MALFO_LIMBS	Other congenital malformations of limb(s) || id:finn-b-Q17_OTHER_CONGEN_MALFO_LIMBS	Illnesses of father: Chronic bronchitis/emphysema || id:ukb-b-9127	Simple mode	4	5.81693	22.911	0.815985	-39.0887	50.7225	335.94	1.05683e-17	1.06787e+22
ukb-b-9127	finn-b-Q17_OTHER_CONGEN_MALFO_LIMBS	Other congenital malformations of limb(s) || id:finn-b-Q17_OTHER_CONGEN_MALFO_LIMBS	Illnesses of father: Chronic bronchitis/emphysema || id:ukb-b-9127	Weighted mode	4	4.8227	19.4021	0.819742	-33.2055	42.8509	124.3	3.79342e-15	4.07296e+18
ukb-b-9127	finn-b-Q17_OTHER_CONGEN_MALFO_MALE_GENITAL_ORGANS	Other congenital malformations of male genital organs || id:finn-b-Q17_OTHER_CONGEN_MALFO_MALE_GENITAL_ORGANS	Illnesses of father: Chronic bronchitis/emphysema || id:ukb-b-9127	MR Egger	4	63.6495	33.9613	0.201757	-2.91461	130.214	4.39182e+27	0.0542254	3.55702e+56
ukb-b-9127	finn-b-Q17_OTHER_CONGEN_MALFO_MALE_GENITAL_ORGANS	Other congenital malformations of male genital organs || id:finn-b-Q17_OTHER_CONGEN_MALFO_MALE_GENITAL_ORGANS	Illnesses of father: Chronic bronchitis/emphysema || id:ukb-b-9127	Weighted median	4	9.19754	20.0722	0.646792	-30.1439	48.539	9872.82	8.10322e-14	1.20289e+21
ukb-b-12477	finn-b-Q17_OTHER_CONGEN_MALFO_INTESTINE	Other congenital malformations of intestine || id:finn-b-Q17_OTHER_CONGEN_MALFO_INTESTINE	Illnesses of mother: Heart disease || id:ukb-b-12477	Inverse variance weighted	8	-0.963414	8.43026	0.909016	-17.4867	15.5599	0.381588	2.54454e-08	5.72243e+06
ukb-b-9127	finn-b-Q17_OTHER_CONGEN_MALFO_MALE_GENITAL_ORGANS	Other congenital malformations of male genital organs || id:finn-b-Q17_OTHER_CONGEN_MALFO_MALE_GENITAL_ORGANS	Illnesses of father: Chronic bronchitis/emphysema || id:ukb-b-9127	Simple mode	4	-26.0057	30.7432	0.45974	-86.2624	34.2509	5.07986e-12	3.44125e-38	749871278554568
ukb-b-9127	finn-b-Q17_OTHER_CONGEN_MALFO_MALE_GENITAL_ORGANS	Other congenital malformations of male genital organs || id:finn-b-Q17_OTHER_CONGEN_MALFO_MALE_GENITAL_ORGANS	Illnesses of father: Chronic bronchitis/emphysema || id:ukb-b-9127	Weighted mode	4	17.9239	24.7546	0.521383	-30.5952	66.443	6.08491e+07	5.16049e-14	7.17493e+28
ukb-b-9127	finn-b-Q17_OTHER_CONGEN_MALFO_NERVOUS_SYSTEM	Other congenital malformations of nervous system || id:finn-b-Q17_OTHER_CONGEN_MALFO_NERVOUS_SYSTEM	Illnesses of father: Chronic bronchitis/emphysema || id:ukb-b-9127	MR Egger	4	-17.5837	29.6167	0.612912	-75.6325	40.4651	2.30938e-08	1.4231e-33	3.74761e+17
ukb-b-9127	finn-b-Q17_OTHER_CONGEN_MALFO_NERVOUS_SYSTEM	Other congenital malformations of nervous system || id:finn-b-Q17_OTHER_CONGEN_MALFO_NERVOUS_SYSTEM	Illnesses of father: Chronic bronchitis/emphysema || id:ukb-b-9127	Weighted median	4	-11.9275	15.1247	0.430338	-41.572	17.7169	6.60597e-06	8.82123e-19	4.94702e+07
ukb-a-213	finn-b-Q17_OTHER_CONGEN_MALFO_MALE_GENITAL_ORGANS	Other congenital malformations of male genital organs || id:finn-b-Q17_OTHER_CONGEN_MALFO_MALE_GENITAL_ORGANS	Illnesses of mother: Breast cancer || id:ukb-a-213	Inverse variance weighted	11	-1.01544	9.14639	0.9116	-18.9424	16.9115	0.362242	5.93521e-09	2.21086e+07
ukb-b-9127	finn-b-Q17_OTHER_CONGEN_MALFO_NERVOUS_SYSTEM	Other congenital malformations of nervous system || id:finn-b-Q17_OTHER_CONGEN_MALFO_NERVOUS_SYSTEM	Illnesses of father: Chronic bronchitis/emphysema || id:ukb-b-9127	Simple mode	4	-12.6038	19.1266	0.556979	-50.0919	24.8842	3.35916e-06	1.75943e-22	6.41342e+10
ukb-b-9127	finn-b-Q17_OTHER_CONGEN_MALFO_NERVOUS_SYSTEM	Other congenital malformations of nervous system || id:finn-b-Q17_OTHER_CONGEN_MALFO_NERVOUS_SYSTEM	Illnesses of father: Chronic bronchitis/emphysema || id:ukb-b-9127	Weighted mode	4	-12.2639	18.7802	0.560323	-49.0731	24.5453	4.71905e-06	4.87326e-22	4.56972e+10
ukb-b-9127	finn-b-Q17_OTHER_CONGEN_MALFO_NOT_ELSEW_CLASSIFIED	Other congenital malformations, not elsewhere classified || id:finn-b-Q17_OTHER_CONGEN_MALFO_NOT_ELSEW_CLASSIFIED	Illnesses of father: Chronic bronchitis/emphysema || id:ukb-b-9127	MR Egger	4	-2.99088	32.7196	0.935498	-67.1212	61.1395	0.0502433	7.07325e-30	3.56892e+26
ukb-b-9127	finn-b-Q17_OTHER_CONGEN_MALFO_NOT_ELSEW_CLASSIFIED	Other congenital malformations, not elsewhere classified || id:finn-b-Q17_OTHER_CONGEN_MALFO_NOT_ELSEW_CLASSIFIED	Illnesses of father: Chronic bronchitis/emphysema || id:ukb-b-9127	Weighted median	4	3.08155	16.1953	0.849094	-28.6613	34.8244	21.7922	3.56896e-13	1330642976848440
ukb-a-216	finn-b-HYPOTHYROIDISM	Hypothyroidism (congenital or acquired) || id:finn-b-HYPOTHYROIDISM	Illnesses of mother: Diabetes || id:ukb-a-216	Inverse variance weighted	13	-0.102573	0.925555	0.911757	-1.91666	1.71152	0.902513	0.147097	5.53735
ukb-b-9127	finn-b-Q17_OTHER_CONGEN_MALFO_NOT_ELSEW_CLASSIFIED	Other congenital malformations, not elsewhere classified || id:finn-b-Q17_OTHER_CONGEN_MALFO_NOT_ELSEW_CLASSIFIED	Illnesses of father: Chronic bronchitis/emphysema || id:ukb-b-9127	Simple mode	4	5.52053	23.113	0.826609	-39.7809	50.822	249.767	5.28879e-18	1.17955e+22
ukb-b-9127	finn-b-Q17_OTHER_CONGEN_MALFO_NOT_ELSEW_CLASSIFIED	Other congenital malformations, not elsewhere classified || id:finn-b-Q17_OTHER_CONGEN_MALFO_NOT_ELSEW_CLASSIFIED	Illnesses of father: Chronic bronchitis/emphysema || id:ukb-b-9127	Weighted mode	4	5.95095	19.6272	0.781548	-32.5184	44.4203	384.119	7.54144e-15	1.95649e+19
ukb-b-9127	finn-b-Q17_OTHER_CONGEN_MALFO_PERIP_VASCULAR_SYSTEM	Other congenital malformations of peripheral vascular system || id:finn-b-Q17_OTHER_CONGEN_MALFO_PERIP_VASCULAR_SYSTEM	Illnesses of father: Chronic bronchitis/emphysema || id:ukb-b-9127	MR Egger	4	-29.2638	24.5938	0.356191	-77.4676	18.9401	1.95389e-13	2.27109e-34	1.68099e+08
ukb-b-9127	finn-b-Q17_OTHER_CONGEN_MALFO_PERIP_VASCULAR_SYSTEM	Other congenital malformations of peripheral vascular system || id:finn-b-Q17_OTHER_CONGEN_MALFO_PERIP_VASCULAR_SYSTEM	Illnesses of father: Chronic bronchitis/emphysema || id:ukb-b-9127	Weighted median	4	4.53109	14.0323	0.746767	-22.9722	32.0344	92.8599	1.05513e-10	8.17242e+13
ukb-a-207	finn-b-Q17_CONGEN_OBSTRUCTIVE_DEFECTS_RENAL_PELVIS_CONGEN_MALFO_URETER	Congenital obstructive defects of renal pelvis and congenital malformations of ureter || id:finn-b-Q17_CONGEN_OBSTRUCTIVE_DEFECTS_RENAL_PELVIS_CONGEN_MALFO_URETER	Illnesses of father: High blood pressure || id:ukb-a-207	Inverse variance weighted	6	-0.583525	5.32595	0.912756	-11.0224	9.85533	0.557928	1.6332e-05	19059.8
ukb-b-9127	finn-b-Q17_OTHER_CONGEN_MALFO_PERIP_VASCULAR_SYSTEM	Other congenital malformations of peripheral vascular system || id:finn-b-Q17_OTHER_CONGEN_MALFO_PERIP_VASCULAR_SYSTEM	Illnesses of father: Chronic bronchitis/emphysema || id:ukb-b-9127	Simple mode	4	-1.70162	23.4886	0.946808	-47.7393	44.3361	0.182388	1.84959e-21	1.79853e+19
ukb-b-9127	finn-b-Q17_OTHER_CONGEN_MALFO_PERIP_VASCULAR_SYSTEM	Other congenital malformations of peripheral vascular system || id:finn-b-Q17_OTHER_CONGEN_MALFO_PERIP_VASCULAR_SYSTEM	Illnesses of father: Chronic bronchitis/emphysema || id:ukb-b-9127	Weighted mode	4	1.62242	19.1338	0.937767	-35.8799	39.1247	5.06532	2.61554e-16	9.80963e+16
ukb-b-9127	finn-b-Q17_OTHER_CONGEN_MALFO_SKIN	Other congenital malformations of skin || id:finn-b-Q17_OTHER_CONGEN_MALFO_SKIN	Illnesses of father: Chronic bronchitis/emphysema || id:ukb-b-9127	MR Egger	4	4.05934	21.6464	0.868547	-38.3677	46.4863	57.936	2.1734e-17	1.54439e+20
ukb-b-9127	finn-b-Q17_OTHER_CONGEN_MALFO_SKIN	Other congenital malformations of skin || id:finn-b-Q17_OTHER_CONGEN_MALFO_SKIN	Illnesses of father: Chronic bronchitis/emphysema || id:ukb-b-9127	Weighted median	4	2.97843	6.88693	0.665395	-10.52	16.4768	19.657	2.69925e-05	1.4315e+07
ukb-b-7773	finn-b-Q17_CONGEN_MALFO_CIRCULATO_SYSTEM	Congenital malformations of the circulatory system || id:finn-b-Q17_CONGEN_MALFO_CIRCULATO_SYSTEM	Illnesses of father: Prostate cancer || id:ukb-b-7773	Inverse variance weighted	11	-0.237206	2.16766	0.912862	-4.48581	4.0114	0.788829	0.0112677	55.2242
ukb-b-9127	finn-b-Q17_OTHER_CONGEN_MALFO_SKIN	Other congenital malformations of skin || id:finn-b-Q17_OTHER_CONGEN_MALFO_SKIN	Illnesses of father: Chronic bronchitis/emphysema || id:ukb-b-9127	Simple mode	4	4.83251	8.52725	0.610538	-11.8809	21.5459	125.526	6.92133e-06	2.27656e+09
ukb-b-9127	finn-b-Q17_OTHER_CONGEN_MALFO_SKIN	Other congenital malformations of skin || id:finn-b-Q17_OTHER_CONGEN_MALFO_SKIN	Illnesses of father: Chronic bronchitis/emphysema || id:ukb-b-9127	Weighted mode	4	3.6611	7.85248	0.672814	-11.7298	19.052	38.9041	8.05063e-06	1.88001e+08
ukb-b-9127	finn-b-Q17_OTHER_CONGEN_MALFO_TONGUE_MOUTH_PHARYNX	Other congenital malformations of tongue, mouth and pharynx || id:finn-b-Q17_OTHER_CONGEN_MALFO_TONGUE_MOUTH_PHARYNX	Illnesses of father: Chronic bronchitis/emphysema || id:ukb-b-9127	MR Egger	4	10.6247	24.4657	0.706454	-37.3281	58.5775	41139	6.14615e-17	2.75362e+25
ukb-b-9127	finn-b-Q17_OTHER_CONGEN_MALFO_TONGUE_MOUTH_PHARYNX	Other congenital malformations of tongue, mouth and pharynx || id:finn-b-Q17_OTHER_CONGEN_MALFO_TONGUE_MOUTH_PHARYNX	Illnesses of father: Chronic bronchitis/emphysema || id:ukb-b-9127	Weighted median	4	-0.0519213	13.0126	0.996816	-25.5566	25.4528	0.949404	7.95973e-12	1.13241e+11
ukb-a-205	finn-b-Q17_CONGEN_MALFO_ANTER_SEGMENT_EYE	Congenital malformations of anterior segment of eye || id:finn-b-Q17_CONGEN_MALFO_ANTER_SEGMENT_EYE	Illnesses of father: Lung cancer || id:ukb-a-205	Inverse variance weighted	4	1.77218	16.6752	0.915363	-30.9111	34.4555	5.88366	3.76234e-14	920102946779337
ukb-b-9127	finn-b-Q17_OTHER_CONGEN_MALFO_TONGUE_MOUTH_PHARYNX	Other congenital malformations of tongue, mouth and pharynx || id:finn-b-Q17_OTHER_CONGEN_MALFO_TONGUE_MOUTH_PHARYNX	Illnesses of father: Chronic bronchitis/emphysema || id:ukb-b-9127	Simple mode	4	17.7169	20.0047	0.441041	-21.4923	56.9261	4.94717e+07	4.63464e-10	5.28077e+24
ukb-b-9127	finn-b-Q17_OTHER_CONGEN_MALFO_TONGUE_MOUTH_PHARYNX	Other congenital malformations of tongue, mouth and pharynx || id:finn-b-Q17_OTHER_CONGEN_MALFO_TONGUE_MOUTH_PHARYNX	Illnesses of father: Chronic bronchitis/emphysema || id:ukb-b-9127	Weighted mode	4	-7.80113	17.7854	0.690599	-42.6605	27.0582	0.000409274	2.97025e-19	5.63942e+11
ukb-b-9127	finn-b-Q17_OTHER_SPECIFE_CONGEN_MALFO_SYNDR_AFFECTING_MULTIPLE_SYSTEMS	Other specified congenital malformation syndromes affecting multiple systems || id:finn-b-Q17_OTHER_SPECIFE_CONGEN_MALFO_SYNDR_AFFECTING_MULTIPLE_SYSTEMS	Illnesses of father: Chronic bronchitis/emphysema || id:ukb-b-9127	MR Egger	4	0.707641	20.2218	0.975263	-38.927	40.3423	2.0292	1.24226e-17	3.31464e+17
ukb-b-9127	finn-b-Q17_OTHER_SPECIFE_CONGEN_MALFO_SYNDR_AFFECTING_MULTIPLE_SYSTEMS	Other specified congenital malformation syndromes affecting multiple systems || id:finn-b-Q17_OTHER_SPECIFE_CONGEN_MALFO_SYNDR_AFFECTING_MULTIPLE_SYSTEMS	Illnesses of father: Chronic bronchitis/emphysema || id:ukb-b-9127	Weighted median	4	7.53582	10.7437	0.483041	-13.5218	28.5934	1873.99	1.34145e-06	2.61794e+12
ukb-a-216	finn-b-Q17_CONGEN_DEFORMITI_HIP	Congenital deformities of hip || id:finn-b-Q17_CONGEN_DEFORMITI_HIP	Illnesses of mother: Diabetes || id:ukb-a-216	Inverse variance weighted	13	-0.55692	5.44079	0.918471	-11.2209	10.107	0.572971	1.33917e-05	24514.9
ukb-b-9127	finn-b-Q17_OTHER_SPECIFE_CONGEN_MALFO_SYNDR_AFFECTING_MULTIPLE_SYSTEMS	Other specified congenital malformation syndromes affecting multiple systems || id:finn-b-Q17_OTHER_SPECIFE_CONGEN_MALFO_SYNDR_AFFECTING_MULTIPLE_SYSTEMS	Illnesses of father: Chronic bronchitis/emphysema || id:ukb-b-9127	Simple mode	4	3.42238	14.4797	0.828374	-24.9578	31.8026	30.6424	1.44864e-11	6.48161e+13
ukb-b-9127	finn-b-Q17_OTHER_SPECIFE_CONGEN_MALFO_SYNDR_AFFECTING_MULTIPLE_SYSTEMS	Other specified congenital malformation syndromes affecting multiple systems || id:finn-b-Q17_OTHER_SPECIFE_CONGEN_MALFO_SYNDR_AFFECTING_MULTIPLE_SYSTEMS	Illnesses of father: Chronic bronchitis/emphysema || id:ukb-b-9127	Weighted mode	4	6.89785	13.745	0.650294	-20.0424	33.8381	990.144	1.97556e-09	496257641329673
ebi-a-GCST005923	finn-b-CONGEN_HEART_ARTER	Congenital malformations of heart and great arteries || id:finn-b-CONGEN_HEART_ARTER	Maternal history of Alzheimer's disease || id:ebi-a-GCST005923	MR Egger	4	0.100577	0.172239	0.618349	-0.237012	0.438165	1.10581	0.788982	1.54986
ebi-a-GCST005923	finn-b-CONGEN_HEART_ARTER	Congenital malformations of heart and great arteries || id:finn-b-CONGEN_HEART_ARTER	Maternal history of Alzheimer's disease || id:ebi-a-GCST005923	Weighted median	4	0.041611	0.0668012	0.533345	-0.0893194	0.172541	1.04249	0.914553	1.18832
ukb-a-213	finn-b-Q17_OTHER_CONGEN_MALFO_DIGES_SYSTEM1	Other congenital malformations of the digestive system || id:finn-b-Q17_OTHER_CONGEN_MALFO_DIGES_SYSTEM1	Illnesses of mother: Breast cancer || id:ukb-a-213	Inverse variance weighted	11	-0.361765	3.59684	0.919885	-7.41156	6.68803	0.696446	0.000604226	802.742
ebi-a-GCST005923	finn-b-CONGEN_HEART_ARTER	Congenital malformations of heart and great arteries || id:finn-b-CONGEN_HEART_ARTER	Maternal history of Alzheimer's disease || id:ebi-a-GCST005923	Simple mode	4	0.0494006	0.125281	0.719704	-0.196149	0.294951	1.05064	0.821889	1.34306
ebi-a-GCST005923	finn-b-CONGEN_HEART_ARTER	Congenital malformations of heart and great arteries || id:finn-b-CONGEN_HEART_ARTER	Maternal history of Alzheimer's disease || id:ebi-a-GCST005923	Weighted mode	4	0.0494006	0.0674734	0.51709	-0.0828473	0.181649	1.05064	0.920492	1.19919
ebi-a-GCST005923	finn-b-E4_CONGEIOD	Congenital iodine-deficiency syndrome/hypothyroidism || id:finn-b-E4_CONGEIOD	Maternal history of Alzheimer's disease || id:ebi-a-GCST005923	MR Egger	4	0.0470578	0.229755	0.856668	-0.403262	0.497377	1.04818	0.668137	1.6444
ebi-a-GCST005923	finn-b-E4_CONGEIOD	Congenital iodine-deficiency syndrome/hypothyroidism || id:finn-b-E4_CONGEIOD	Maternal history of Alzheimer's disease || id:ebi-a-GCST005923	Weighted median	4	0.0894782	0.15745	0.569834	-0.219124	0.39808	1.0936	0.803222	1.48896
ukb-a-207	finn-b-CONGEN_HEART_ARTER	Congenital malformations of heart and great arteries || id:finn-b-CONGEN_HEART_ARTER	Illnesses of father: High blood pressure || id:ukb-a-207	Inverse variance weighted	6	0.193535	1.93371	0.920277	-3.59654	3.98361	1.21353	0.0274185	53.7106
ebi-a-GCST005923	finn-b-E4_CONGEIOD	Congenital iodine-deficiency syndrome/hypothyroidism || id:finn-b-E4_CONGEIOD	Maternal history of Alzheimer's disease || id:ebi-a-GCST005923	Simple mode	4	0.321271	0.295962	0.357132	-0.258815	0.901357	1.37888	0.771966	2.46294
ebi-a-GCST005923	finn-b-E4_CONGEIOD	Congenital iodine-deficiency syndrome/hypothyroidism || id:finn-b-E4_CONGEIOD	Maternal history of Alzheimer's disease || id:ebi-a-GCST005923	Weighted mode	4	0.084947	0.160046	0.632361	-0.228743	0.398637	1.08866	0.795533	1.48979
ebi-a-GCST005923	finn-b-HYPOTHYROIDISM	Hypothyroidism (congenital or acquired) || id:finn-b-HYPOTHYROIDISM	Maternal history of Alzheimer's disease || id:ebi-a-GCST005923	MR Egger	4	0.0571987	0.0408666	0.296563	-0.0228997	0.137297	1.05887	0.97736	1.14717
ebi-a-GCST005923	finn-b-HYPOTHYROIDISM	Hypothyroidism (congenital or acquired) || id:finn-b-HYPOTHYROIDISM	Maternal history of Alzheimer's disease || id:ebi-a-GCST005923	Weighted median	4	0.0659387	0.0279701	0.0184	0.0111172	0.12076	1.06816	1.01118	1.12835
ukb-b-7773	finn-b-Q17_CONGEN_MALFO_RESPI_SYSTEM	Congenital malformations of the respiratory system || id:finn-b-Q17_CONGEN_MALFO_RESPI_SYSTEM	Illnesses of father: Prostate cancer || id:ukb-b-7773	Inverse variance weighted	11	0.721919	7.24163	0.92059	-13.4717	14.9155	2.05838	1.41035e-06	3.00417e+06
ebi-a-GCST005923	finn-b-HYPOTHYROIDISM	Hypothyroidism (congenital or acquired) || id:finn-b-HYPOTHYROIDISM	Maternal history of Alzheimer's disease || id:ebi-a-GCST005923	Simple mode	4	0.0976763	0.051593	0.154664	-0.00344587	0.198799	1.10261	0.99656	1.21994
ebi-a-GCST005923	finn-b-HYPOTHYROIDISM	Hypothyroidism (congenital or acquired) || id:finn-b-HYPOTHYROIDISM	Maternal history of Alzheimer's disease || id:ebi-a-GCST005923	Weighted mode	4	0.0646218	0.0291523	0.113392	0.00748324	0.12176	1.06676	1.00751	1.12948
ebi-a-GCST005923	finn-b-Q17_CONGEN_DEFORMITI_FEET	Congenital deformities of feet || id:finn-b-Q17_CONGEN_DEFORMITI_FEET	Maternal history of Alzheimer's disease || id:ebi-a-GCST005923	MR Egger	4	0.0786047	0.38484	0.857055	-0.675681	0.832891	1.08178	0.50881	2.29996
ebi-a-GCST005923	finn-b-Q17_CONGEN_DEFORMITI_FEET	Congenital deformities of feet || id:finn-b-Q17_CONGEN_DEFORMITI_FEET	Maternal history of Alzheimer's disease || id:ebi-a-GCST005923	Weighted median	4	-0.0963142	0.155522	0.535721	-0.401137	0.208508	0.908179	0.669558	1.23184
ukb-b-323	finn-b-Q17_CONGEN_MALFO_GALLB_BILE_DUCTS_LIVER	Congenital malformations of gallbladder, bile ducts and liver || id:finn-b-Q17_CONGEN_MALFO_GALLB_BILE_DUCTS_LIVER	Illnesses of father: Alzheimer's disease/dementia || id:ukb-b-323	Inverse variance weighted	4	0.674938	6.81777	0.921141	-12.6879	14.0378	1.96391	3.08829e-06	1.24889e+06
ebi-a-GCST005923	finn-b-Q17_CONGEN_DEFORMITI_FEET	Congenital deformities of feet || id:finn-b-Q17_CONGEN_DEFORMITI_FEET	Maternal history of Alzheimer's disease || id:ebi-a-GCST005923	Simple mode	4	-0.888668	0.547364	0.202935	-1.9615	0.184166	0.411203	0.140647	1.20222
ebi-a-GCST005923	finn-b-Q17_CONGEN_DEFORMITI_FEET	Congenital deformities of feet || id:finn-b-Q17_CONGEN_DEFORMITI_FEET	Maternal history of Alzheimer's disease || id:ebi-a-GCST005923	Weighted mode	4	-0.0490061	0.162509	0.782683	-0.367524	0.269512	0.952175	0.692447	1.30932
ebi-a-GCST005923	finn-b-Q17_CONGEN_DEFORMITI_HIP	Congenital deformities of hip || id:finn-b-Q17_CONGEN_DEFORMITI_HIP	Maternal history of Alzheimer's disease || id:ebi-a-GCST005923	MR Egger	4	-0.354697	0.493535	0.546956	-1.32203	0.612632	0.701386	0.266595	1.84528
ebi-a-GCST005923	finn-b-Q17_CONGEN_DEFORMITI_HIP	Congenital deformities of hip || id:finn-b-Q17_CONGEN_DEFORMITI_HIP	Maternal history of Alzheimer's disease || id:ebi-a-GCST005923	Weighted median	4	-0.361935	0.211346	0.0868007	-0.776173	0.0523037	0.696328	0.460164	1.0537
ukb-a-213	finn-b-Q17_OTHER_CONGEN_MALFO_CIRCULATO_SYSTEM	Other congenital malformations of circulatory system || id:finn-b-Q17_OTHER_CONGEN_MALFO_CIRCULATO_SYSTEM	Illnesses of mother: Breast cancer || id:ukb-a-213	Inverse variance weighted	11	0.623411	6.31688	0.921385	-11.7577	13.0045	1.86528	7.82895e-06	444410
ebi-a-GCST005923	finn-b-Q17_CONGEN_DEFORMITI_HIP	Congenital deformities of hip || id:finn-b-Q17_CONGEN_DEFORMITI_HIP	Maternal history of Alzheimer's disease || id:ebi-a-GCST005923	Simple mode	4	-0.0394567	0.547631	0.947097	-1.11281	1.0339	0.961312	0.328633	2.81201
ebi-a-GCST005923	finn-b-Q17_CONGEN_DEFORMITI_HIP	Congenital deformities of hip || id:finn-b-Q17_CONGEN_DEFORMITI_HIP	Maternal history of Alzheimer's disease || id:ebi-a-GCST005923	Weighted mode	4	-0.359214	0.233221	0.221145	-0.816327	0.0978983	0.698225	0.442052	1.10285
ebi-a-GCST005923	finn-b-Q17_CONGEN_MALFO_ANTER_SEGMENT_EYE	Congenital malformations of anterior segment of eye || id:finn-b-Q17_CONGEN_MALFO_ANTER_SEGMENT_EYE	Maternal history of Alzheimer's disease || id:ebi-a-GCST005923	MR Egger	4	0.321949	0.400538	0.505869	-0.463105	1.107	1.37981	0.629327	3.02528
ebi-a-GCST005923	finn-b-Q17_CONGEN_MALFO_ANTER_SEGMENT_EYE	Congenital malformations of anterior segment of eye || id:finn-b-Q17_CONGEN_MALFO_ANTER_SEGMENT_EYE	Maternal history of Alzheimer's disease || id:ebi-a-GCST005923	Weighted median	4	0.45607	0.275323	0.0976221	-0.0835625	0.995703	1.57786	0.919834	2.70663
ukb-b-7910	finn-b-Q17_CONGEN_MALFO_URINARY_SYSTEM	Congenital malformations of the urinary system || id:finn-b-Q17_CONGEN_MALFO_URINARY_SYSTEM	Illnesses of father: Bowel cancer || id:ukb-b-7910	Inverse variance weighted	5	-0.639331	6.79007	0.924985	-13.9479	12.6692	0.527645	8.7603e-07	317808
ebi-a-GCST005923	finn-b-Q17_CONGEN_MALFO_ANTER_SEGMENT_EYE	Congenital malformations of anterior segment of eye || id:finn-b-Q17_CONGEN_MALFO_ANTER_SEGMENT_EYE	Maternal history of Alzheimer's disease || id:ebi-a-GCST005923	Simple mode	4	0.588464	0.48975	0.315739	-0.371446	1.54837	1.80122	0.689736	4.70381
ebi-a-GCST005923	finn-b-Q17_CONGEN_MALFO_ANTER_SEGMENT_EYE	Congenital malformations of anterior segment of eye || id:finn-b-Q17_CONGEN_MALFO_ANTER_SEGMENT_EYE	Maternal history of Alzheimer's disease || id:ebi-a-GCST005923	Weighted mode	4	0.44165	0.274764	0.206332	-0.0968875	0.980188	1.55527	0.907658	2.66496
ebi-a-GCST005923	finn-b-Q17_CONGEN_MALFO_AORTIC_MITRAL_VALVES	Congenital malformations of aortic and mitral valves || id:finn-b-Q17_CONGEN_MALFO_AORTIC_MITRAL_VALVES	Maternal history of Alzheimer's disease || id:ebi-a-GCST005923	MR Egger	4	-0.0308416	0.195841	0.889327	-0.41469	0.353007	0.969629	0.660545	1.42334
ebi-a-GCST005923	finn-b-Q17_CONGEN_MALFO_AORTIC_MITRAL_VALVES	Congenital malformations of aortic and mitral valves || id:finn-b-Q17_CONGEN_MALFO_AORTIC_MITRAL_VALVES	Maternal history of Alzheimer's disease || id:ebi-a-GCST005923	Weighted median	4	-0.0887685	0.135151	0.511304	-0.353665	0.176128	0.915057	0.70211	1.19259
ukb-a-205	finn-b-Q17_CONGEN_MALFO_EYE_EAR_FACE_NECK	Congenital malformations of eye, ear, face and neck || id:finn-b-Q17_CONGEN_MALFO_EYE_EAR_FACE_NECK	Illnesses of father: Lung cancer || id:ukb-a-205	Inverse variance weighted	4	0.424341	4.92582	0.93135	-9.23026	10.0789	1.52858	9.80278e-05	23835.8
ebi-a-GCST005923	finn-b-Q17_CONGEN_MALFO_AORTIC_MITRAL_VALVES	Congenital malformations of aortic and mitral valves || id:finn-b-Q17_CONGEN_MALFO_AORTIC_MITRAL_VALVES	Maternal history of Alzheimer's disease || id:ebi-a-GCST005923	Simple mode	4	-0.285847	0.236303	0.313036	-0.749002	0.177307	0.751377	0.472838	1.194
ebi-a-GCST005923	finn-b-Q17_CONGEN_MALFO_AORTIC_MITRAL_VALVES	Congenital malformations of aortic and mitral valves || id:finn-b-Q17_CONGEN_MALFO_AORTIC_MITRAL_VALVES	Maternal history of Alzheimer's disease || id:ebi-a-GCST005923	Weighted mode	4	-0.0701791	0.137405	0.644739	-0.339492	0.199134	0.932227	0.712132	1.22035
ebi-a-GCST005923	finn-b-Q17_CONGEN_MALFO_BREAST	Congenital malformations of breast || id:finn-b-Q17_CONGEN_MALFO_BREAST	Maternal history of Alzheimer's disease || id:ebi-a-GCST005923	MR Egger	4	0.276089	0.304401	0.460147	-0.320538	0.872716	1.31797	0.725759	2.3934
ebi-a-GCST005923	finn-b-Q17_CONGEN_MALFO_BREAST	Congenital malformations of breast || id:finn-b-Q17_CONGEN_MALFO_BREAST	Maternal history of Alzheimer's disease || id:ebi-a-GCST005923	Weighted median	4	0.264423	0.207746	0.203083	-0.142759	0.671606	1.30268	0.866963	1.95738
ukb-b-9127	finn-b-Q17_OTHER_CONGEN_MALFO_SKIN	Other congenital malformations of skin || id:finn-b-Q17_OTHER_CONGEN_MALFO_SKIN	Illnesses of father: Chronic bronchitis/emphysema || id:ukb-b-9127	Inverse variance weighted	4	0.691886	8.06093	0.9316	-15.1075	16.4913	1.99748	2.74713e-07	1.45239e+07
ebi-a-GCST005923	finn-b-Q17_CONGEN_MALFO_BREAST	Congenital malformations of breast || id:finn-b-Q17_CONGEN_MALFO_BREAST	Maternal history of Alzheimer's disease || id:ebi-a-GCST005923	Simple mode	4	0.453273	0.388774	0.327919	-0.308725	1.21527	1.57345	0.734382	3.37121
ebi-a-GCST005923	finn-b-Q17_CONGEN_MALFO_BREAST	Congenital malformations of breast || id:finn-b-Q17_CONGEN_MALFO_BREAST	Maternal history of Alzheimer's disease || id:ebi-a-GCST005923	Weighted mode	4	0.260296	0.221466	0.324653	-0.173778	0.69437	1.29731	0.840483	2.00245
ebi-a-GCST005923	finn-b-Q17_CONGEN_MALFO_CARDIAC_CHAMB_CONNECTIO	Congenital malformations of cardiac chambers and connections || id:finn-b-Q17_CONGEN_MALFO_CARDIAC_CHAMB_CONNECTIO	Maternal history of Alzheimer's disease || id:ebi-a-GCST005923	MR Egger	4	0.737245	0.432721	0.230543	-0.110888	1.58538	2.09017	0.895039	4.88113
ebi-a-GCST005923	finn-b-Q17_CONGEN_MALFO_CARDIAC_CHAMB_CONNECTIO	Congenital malformations of cardiac chambers and connections || id:finn-b-Q17_CONGEN_MALFO_CARDIAC_CHAMB_CONNECTIO	Maternal history of Alzheimer's disease || id:ebi-a-GCST005923	Weighted median	4	0.384046	0.313379	0.220387	-0.230177	0.998269	1.46821	0.794393	2.71358
ukb-b-18167	finn-b-CONGEN_HEART_ARTER	Congenital malformations of heart and great arteries || id:finn-b-CONGEN_HEART_ARTER	Illnesses of mother: High blood pressure || id:ukb-b-18167	Inverse variance weighted	29	0.0947978	1.14016	0.933737	-2.13991	2.3295	1.09944	0.117666	10.2728
ebi-a-GCST005923	finn-b-Q17_CONGEN_MALFO_CARDIAC_CHAMB_CONNECTIO	Congenital malformations of cardiac chambers and connections || id:finn-b-Q17_CONGEN_MALFO_CARDIAC_CHAMB_CONNECTIO	Maternal history of Alzheimer's disease || id:ebi-a-GCST005923	Simple mode	4	0.0733757	0.877059	0.938596	-1.64566	1.79241	1.07613	0.192885	6.00391
ebi-a-GCST005923	finn-b-Q17_CONGEN_MALFO_CARDIAC_CHAMB_CONNECTIO	Congenital malformations of cardiac chambers and connections || id:finn-b-Q17_CONGEN_MALFO_CARDIAC_CHAMB_CONNECTIO	Maternal history of Alzheimer's disease || id:ebi-a-GCST005923	Weighted mode	4	0.418568	0.323994	0.286915	-0.216461	1.0536	1.51978	0.805364	2.86795
ebi-a-GCST005923	finn-b-Q17_CONGEN_MALFO_CARDIAC_SEPTA	Congenital malformations of cardiac septa || id:finn-b-Q17_CONGEN_MALFO_CARDIAC_SEPTA	Maternal history of Alzheimer's disease || id:ebi-a-GCST005923	MR Egger	4	0.135281	0.18515	0.540989	-0.227612	0.498174	1.14486	0.796433	1.64571
ebi-a-GCST005923	finn-b-Q17_CONGEN_MALFO_CARDIAC_SEPTA	Congenital malformations of cardiac septa || id:finn-b-Q17_CONGEN_MALFO_CARDIAC_SEPTA	Maternal history of Alzheimer's disease || id:ebi-a-GCST005923	Weighted median	4	0.073826	0.103991	0.477751	-0.129997	0.277649	1.07662	0.878098	1.32002
ukb-b-7910	finn-b-Q17_CONGEN_MALFO_SPINE_BONY_THORAX	Congenital malformations of spine and bony thorax || id:finn-b-Q17_CONGEN_MALFO_SPINE_BONY_THORAX	Illnesses of father: Bowel cancer || id:ukb-b-7910	Inverse variance weighted	5	-1.67533	21.4894	0.937859	-43.7945	40.4438	0.187247	9.5567e-20	3.66878e+17
ebi-a-GCST005923	finn-b-Q17_CONGEN_MALFO_CARDIAC_SEPTA	Congenital malformations of cardiac septa || id:finn-b-Q17_CONGEN_MALFO_CARDIAC_SEPTA	Maternal history of Alzheimer's disease || id:ebi-a-GCST005923	Simple mode	4	-0.251558	0.247077	0.383569	-0.735828	0.232712	0.777588	0.479108	1.26202
ebi-a-GCST005923	finn-b-Q17_CONGEN_MALFO_CARDIAC_SEPTA	Congenital malformations of cardiac septa || id:finn-b-Q17_CONGEN_MALFO_CARDIAC_SEPTA	Maternal history of Alzheimer's disease || id:ebi-a-GCST005923	Weighted mode	4	0.0938953	0.115769	0.476705	-0.133012	0.320803	1.09844	0.875454	1.37823
ebi-a-GCST005923	finn-b-Q17_CONGEN_MALFO_CIRCULATO_SYSTEM	Congenital malformations of the circulatory system || id:finn-b-Q17_CONGEN_MALFO_CIRCULATO_SYSTEM	Maternal history of Alzheimer's disease || id:ebi-a-GCST005923	MR Egger	4	0.0811303	0.16976	0.679851	-0.251599	0.413859	1.08451	0.777557	1.51264
ebi-a-GCST005923	finn-b-Q17_CONGEN_MALFO_CIRCULATO_SYSTEM	Congenital malformations of the circulatory system || id:finn-b-Q17_CONGEN_MALFO_CIRCULATO_SYSTEM	Maternal history of Alzheimer's disease || id:ebi-a-GCST005923	Weighted median	4	0.0660464	0.0642163	0.303715	-0.0598176	0.19191	1.06828	0.941936	1.21156
ukb-b-7773	finn-b-Q17_CONGEN_MALFO_CARDIAC_SEPTA	Congenital malformations of cardiac septa || id:finn-b-Q17_CONGEN_MALFO_CARDIAC_SEPTA	Illnesses of father: Prostate cancer || id:ukb-b-7773	Inverse variance weighted	11	0.252401	3.27475	0.938564	-6.16611	6.67091	1.28711	0.00209939	789.115
ebi-a-GCST005923	finn-b-Q17_CONGEN_MALFO_CIRCULATO_SYSTEM	Congenital malformations of the circulatory system || id:finn-b-Q17_CONGEN_MALFO_CIRCULATO_SYSTEM	Maternal history of Alzheimer's disease || id:ebi-a-GCST005923	Simple mode	4	0.195775	0.156707	0.30015	-0.111371	0.502921	1.21625	0.894607	1.65354
ebi-a-GCST005923	finn-b-Q17_CONGEN_MALFO_CIRCULATO_SYSTEM	Congenital malformations of the circulatory system || id:finn-b-Q17_CONGEN_MALFO_CIRCULATO_SYSTEM	Maternal history of Alzheimer's disease || id:ebi-a-GCST005923	Weighted mode	4	0.0682959	0.0705654	0.404516	-0.0700124	0.206604	1.07068	0.932382	1.2295
ebi-a-GCST005923	finn-b-Q17_CONGEN_MALFO_DEFORMAT_MUSCULOS_SYSTEM	Congenital malformations and deformations of the musculoskeletal system || id:finn-b-Q17_CONGEN_MALFO_DEFORMAT_MUSCULOS_SYSTEM	Maternal history of Alzheimer's disease || id:ebi-a-GCST005923	MR Egger	4	0.0306348	0.119424	0.821524	-0.203436	0.264706	1.03111	0.815922	1.30305
ebi-a-GCST005923	finn-b-Q17_CONGEN_MALFO_DEFORMAT_MUSCULOS_SYSTEM	Congenital malformations and deformations of the musculoskeletal system || id:finn-b-Q17_CONGEN_MALFO_DEFORMAT_MUSCULOS_SYSTEM	Maternal history of Alzheimer's disease || id:ebi-a-GCST005923	Weighted median	4	-0.0309172	0.0792788	0.696551	-0.186304	0.124469	0.969556	0.830022	1.13255
ukb-b-12477	finn-b-Q17_OTHER_CONGEN_MALFO	Other congenital malformations || id:finn-b-Q17_OTHER_CONGEN_MALFO	Illnesses of mother: Heart disease || id:ukb-b-12477	Inverse variance weighted	8	-0.243874	3.26721	0.940499	-6.6476	6.15986	0.783586	0.00129713	473.36
ebi-a-GCST005923	finn-b-Q17_CONGEN_MALFO_DEFORMAT_MUSCULOS_SYSTEM	Congenital malformations and deformations of the musculoskeletal system || id:finn-b-Q17_CONGEN_MALFO_DEFORMAT_MUSCULOS_SYSTEM	Maternal history of Alzheimer's disease || id:ebi-a-GCST005923	Simple mode	4	-0.0533791	0.178889	0.784878	-0.404002	0.297244	0.948021	0.667642	1.34614
ebi-a-GCST005923	finn-b-Q17_CONGEN_MALFO_DEFORMAT_MUSCULOS_SYSTEM	Congenital malformations and deformations of the musculoskeletal system || id:finn-b-Q17_CONGEN_MALFO_DEFORMAT_MUSCULOS_SYSTEM	Maternal history of Alzheimer's disease || id:ebi-a-GCST005923	Weighted mode	4	-0.0317405	0.0833086	0.728584	-0.195025	0.131544	0.968758	0.822814	1.14059
ebi-a-GCST005923	finn-b-Q17_CONGEN_MALFO_EYE_EAR_FACE_NECK	Congenital malformations of eye, ear, face and neck || id:finn-b-Q17_CONGEN_MALFO_EYE_EAR_FACE_NECK	Maternal history of Alzheimer's disease || id:ebi-a-GCST005923	MR Egger	4	-0.12713	0.136284	0.449384	-0.394245	0.139986	0.88062	0.674189	1.15026
ebi-a-GCST005923	finn-b-Q17_CONGEN_MALFO_EYE_EAR_FACE_NECK	Congenital malformations of eye, ear, face and neck || id:finn-b-Q17_CONGEN_MALFO_EYE_EAR_FACE_NECK	Maternal history of Alzheimer's disease || id:ebi-a-GCST005923	Weighted median	4	-0.000976243	0.092995	0.991624	-0.183246	0.181294	0.999024	0.832563	1.19877
ukb-b-7773	finn-b-Q17_CONGEN_MALFO_EYELID_LACRIMAL_APPARA_ORBIT	Congenital malformations of eyelid, lacrimal apparatus and orbit || id:finn-b-Q17_CONGEN_MALFO_EYELID_LACRIMAL_APPARA_ORBIT	Illnesses of father: Prostate cancer || id:ukb-b-7773	Inverse variance weighted	11	-0.830161	11.4187	0.942043	-23.2108	21.5505	0.435979	8.31124e-11	2.287e+09
ebi-a-GCST005923	finn-b-Q17_CONGEN_MALFO_EYE_EAR_FACE_NECK	Congenital malformations of eye, ear, face and neck || id:finn-b-Q17_CONGEN_MALFO_EYE_EAR_FACE_NECK	Maternal history of Alzheimer's disease || id:ebi-a-GCST005923	Simple mode	4	0.123131	0.216519	0.609356	-0.301246	0.547509	1.13103	0.739896	1.72894
ebi-a-GCST005923	finn-b-Q17_CONGEN_MALFO_EYE_EAR_FACE_NECK	Congenital malformations of eye, ear, face and neck || id:finn-b-Q17_CONGEN_MALFO_EYE_EAR_FACE_NECK	Maternal history of Alzheimer's disease || id:ebi-a-GCST005923	Weighted mode	4	-0.0125532	0.0943765	0.902605	-0.197531	0.172425	0.987525	0.820755	1.18818
ebi-a-GCST005923	finn-b-Q17_CONGEN_MALFO_EYELID_LACRIMAL_APPARA_ORBIT	Congenital malformations of eyelid, lacrimal apparatus and orbit || id:finn-b-Q17_CONGEN_MALFO_EYELID_LACRIMAL_APPARA_ORBIT	Maternal history of Alzheimer's disease || id:ebi-a-GCST005923	MR Egger	4	-0.285349	0.395869	0.54589	-1.06125	0.490554	0.751751	0.346022	1.63322
ebi-a-GCST005923	finn-b-Q17_CONGEN_MALFO_EYELID_LACRIMAL_APPARA_ORBIT	Congenital malformations of eyelid, lacrimal apparatus and orbit || id:finn-b-Q17_CONGEN_MALFO_EYELID_LACRIMAL_APPARA_ORBIT	Maternal history of Alzheimer's disease || id:ebi-a-GCST005923	Weighted median	4	-0.0781362	0.270589	0.772763	-0.608491	0.452219	0.924838	0.544171	1.5718
ukb-b-323	finn-b-Q17_CONGEN_MALFO_MUSCULOS_SYSTEM_NOT_ELSEW_CLASSIFIED	Congenital malformations of the musculoskeletal system, not elsewhere classified || id:finn-b-Q17_CONGEN_MALFO_MUSCULOS_SYSTEM_NOT_ELSEW_CLASSIFIED	Illnesses of father: Alzheimer's disease/dementia || id:ukb-b-323	Inverse variance weighted	4	0.486351	7.00602	0.944656	-13.2454	14.2181	1.62637	1.76839e-06	1.49576e+06
ebi-a-GCST005923	finn-b-Q17_CONGEN_MALFO_EYELID_LACRIMAL_APPARA_ORBIT	Congenital malformations of eyelid, lacrimal apparatus and orbit || id:finn-b-Q17_CONGEN_MALFO_EYELID_LACRIMAL_APPARA_ORBIT	Maternal history of Alzheimer's disease || id:ebi-a-GCST005923	Simple mode	4	-0.0474904	0.532812	0.934594	-1.0918	0.996821	0.95362	0.335611	2.70965
ebi-a-GCST005923	finn-b-Q17_CONGEN_MALFO_EYELID_LACRIMAL_APPARA_ORBIT	Congenital malformations of eyelid, lacrimal apparatus and orbit || id:finn-b-Q17_CONGEN_MALFO_EYELID_LACRIMAL_APPARA_ORBIT	Maternal history of Alzheimer's disease || id:ebi-a-GCST005923	Weighted mode	4	-0.0931081	0.295191	0.773114	-0.671683	0.485467	0.911095	0.510848	1.62493
ebi-a-GCST005923	finn-b-Q17_CONGEN_MALFO_GALLB_BILE_DUCTS_LIVER	Congenital malformations of gallbladder, bile ducts and liver || id:finn-b-Q17_CONGEN_MALFO_GALLB_BILE_DUCTS_LIVER	Maternal history of Alzheimer's disease || id:ebi-a-GCST005923	MR Egger	4	-0.325368	0.408739	0.509488	-1.1265	0.475759	0.722261	0.324167	1.60924
ebi-a-GCST005923	finn-b-Q17_CONGEN_MALFO_GALLB_BILE_DUCTS_LIVER	Congenital malformations of gallbladder, bile ducts and liver || id:finn-b-Q17_CONGEN_MALFO_GALLB_BILE_DUCTS_LIVER	Maternal history of Alzheimer's disease || id:ebi-a-GCST005923	Weighted median	4	-0.0687588	0.274705	0.802355	-0.607182	0.469664	0.933552	0.544884	1.59946
ukb-b-7910	finn-b-Q17_OTHER_CONGEN_MALFO_INTESTINE	Other congenital malformations of intestine || id:finn-b-Q17_OTHER_CONGEN_MALFO_INTESTINE	Illnesses of father: Bowel cancer || id:ukb-b-7910	Inverse variance weighted	5	1.29681	18.9812	0.94553	-35.9063	38.5	3.6576	2.54727e-16	5.2519e+16
ebi-a-GCST005923	finn-b-Q17_CONGEN_MALFO_GALLB_BILE_DUCTS_LIVER	Congenital malformations of gallbladder, bile ducts and liver || id:finn-b-Q17_CONGEN_MALFO_GALLB_BILE_DUCTS_LIVER	Maternal history of Alzheimer's disease || id:ebi-a-GCST005923	Simple mode	4	0.0599335	0.643708	0.931688	-1.20173	1.3216	1.06177	0.300673	3.74942
ebi-a-GCST005923	finn-b-Q17_CONGEN_MALFO_GALLB_BILE_DUCTS_LIVER	Congenital malformations of gallbladder, bile ducts and liver || id:finn-b-Q17_CONGEN_MALFO_GALLB_BILE_DUCTS_LIVER	Maternal history of Alzheimer's disease || id:ebi-a-GCST005923	Weighted mode	4	-0.0619757	0.316108	0.857093	-0.681547	0.557595	0.939906	0.505834	1.74647
ebi-a-GCST005923	finn-b-Q17_CONGEN_MALFO_GENITAL_ORGANS	Congenital malformations of genital organs || id:finn-b-Q17_CONGEN_MALFO_GENITAL_ORGANS	Maternal history of Alzheimer's disease || id:ebi-a-GCST005923	MR Egger	4	0.121624	0.114468	0.399326	-0.102732	0.345981	1.12933	0.902369	1.41338
ebi-a-GCST005923	finn-b-Q17_CONGEN_MALFO_GENITAL_ORGANS	Congenital malformations of genital organs || id:finn-b-Q17_CONGEN_MALFO_GENITAL_ORGANS	Maternal history of Alzheimer's disease || id:ebi-a-GCST005923	Weighted median	4	-0.0905541	0.0802927	0.259404	-0.247928	0.0668196	0.913425	0.780416	1.0691
ukb-b-20211	finn-b-Q17_CONGEN_OBSTRUCTIVE_DEFECTS_RENAL_PELVIS_CONGEN_MALFO_URETER	Congenital obstructive defects of renal pelvis and congenital malformations of ureter || id:finn-b-Q17_CONGEN_OBSTRUCTIVE_DEFECTS_RENAL_PELVIS_CONGEN_MALFO_URETER	Illnesses of father: Diabetes || id:ukb-b-20211	Inverse variance weighted	26	-0.26564	3.90959	0.945829	-7.92845	7.39717	0.766715	0.000360346	1631.35
ebi-a-GCST005923	finn-b-Q17_CONGEN_MALFO_GENITAL_ORGANS	Congenital malformations of genital organs || id:finn-b-Q17_CONGEN_MALFO_GENITAL_ORGANS	Maternal history of Alzheimer's disease || id:ebi-a-GCST005923	Simple mode	4	-0.500854	0.345255	0.242762	-1.17755	0.175846	0.606013	0.308031	1.19225
ebi-a-GCST005923	finn-b-Q17_CONGEN_MALFO_GENITAL_ORGANS	Congenital malformations of genital organs || id:finn-b-Q17_CONGEN_MALFO_GENITAL_ORGANS	Maternal history of Alzheimer's disease || id:ebi-a-GCST005923	Weighted mode	4	-0.0186756	0.0793028	0.828983	-0.174109	0.136758	0.981498	0.840205	1.14655
ebi-a-GCST005923	finn-b-Q17_CONGEN_MALFO_GREAT_ARTERIES	Congenital malformations of great arteries || id:finn-b-Q17_CONGEN_MALFO_GREAT_ARTERIES	Maternal history of Alzheimer's disease || id:ebi-a-GCST005923	MR Egger	4	0.120357	0.284956	0.713831	-0.438158	0.678871	1.1279	0.645224	1.97165
ebi-a-GCST005923	finn-b-Q17_CONGEN_MALFO_GREAT_ARTERIES	Congenital malformations of great arteries || id:finn-b-Q17_CONGEN_MALFO_GREAT_ARTERIES	Maternal history of Alzheimer's disease || id:ebi-a-GCST005923	Weighted median	4	-0.0697368	0.176237	0.692328	-0.415162	0.275688	0.932639	0.660234	1.31744
ukb-b-7910	finn-b-Q17_OTHER_CONGEN_MALFO_MALE_GENITAL_ORGANS	Other congenital malformations of male genital organs || id:finn-b-Q17_OTHER_CONGEN_MALFO_MALE_GENITAL_ORGANS	Illnesses of father: Bowel cancer || id:ukb-b-7910	Inverse variance weighted	5	-1.3184	21.3614	0.950787	-43.1867	40.5499	0.267563	1.75487e-19	4.07951e+17
ebi-a-GCST005923	finn-b-Q17_CONGEN_MALFO_GREAT_ARTERIES	Congenital malformations of great arteries || id:finn-b-Q17_CONGEN_MALFO_GREAT_ARTERIES	Maternal history of Alzheimer's disease || id:ebi-a-GCST005923	Simple mode	4	-0.0702769	0.431661	0.88102	-0.916333	0.775779	0.932136	0.399983	2.17228
ebi-a-GCST005923	finn-b-Q17_CONGEN_MALFO_GREAT_ARTERIES	Congenital malformations of great arteries || id:finn-b-Q17_CONGEN_MALFO_GREAT_ARTERIES	Maternal history of Alzheimer's disease || id:ebi-a-GCST005923	Weighted mode	4	-0.0376837	0.17594	0.844135	-0.382526	0.307159	0.963017	0.682136	1.35956
ebi-a-GCST005923	finn-b-Q17_CONGEN_MALFO_MUSCULOS_SYSTEM_NOT_ELSEW_CLASSIFIED	Congenital malformations of the musculoskeletal system, not elsewhere classified || id:finn-b-Q17_CONGEN_MALFO_MUSCULOS_SYSTEM_NOT_ELSEW_CLASSIFIED	Maternal history of Alzheimer's disease || id:ebi-a-GCST005923	MR Egger	4	0.2707	0.43168	0.594646	-0.575392	1.11679	1.31088	0.562484	3.05504
ebi-a-GCST005923	finn-b-Q17_CONGEN_MALFO_MUSCULOS_SYSTEM_NOT_ELSEW_CLASSIFIED	Congenital malformations of the musculoskeletal system, not elsewhere classified || id:finn-b-Q17_CONGEN_MALFO_MUSCULOS_SYSTEM_NOT_ELSEW_CLASSIFIED	Maternal history of Alzheimer's disease || id:ebi-a-GCST005923	Weighted median	4	0.0294775	0.233807	0.899672	-0.428785	0.48774	1.02992	0.6513	1.62863
ukb-a-207	finn-b-Q17_CONGEN_MALFO_EYE_EAR_FACE_NECK	Congenital malformations of eye, ear, face and neck || id:finn-b-Q17_CONGEN_MALFO_EYE_EAR_FACE_NECK	Illnesses of father: High blood pressure || id:ukb-a-207	Inverse variance weighted	6	-0.246267	4.01396	0.951078	-8.11364	7.6211	0.781713	0.000299427	2040.81
ebi-a-GCST005923	finn-b-Q17_CONGEN_MALFO_MUSCULOS_SYSTEM_NOT_ELSEW_CLASSIFIED	Congenital malformations of the musculoskeletal system, not elsewhere classified || id:finn-b-Q17_CONGEN_MALFO_MUSCULOS_SYSTEM_NOT_ELSEW_CLASSIFIED	Maternal history of Alzheimer's disease || id:ebi-a-GCST005923	Simple mode	4	-0.0922905	0.50108	0.865616	-1.07441	0.889827	0.91184	0.3415	2.43471
ebi-a-GCST005923	finn-b-Q17_CONGEN_MALFO_MUSCULOS_SYSTEM_NOT_ELSEW_CLASSIFIED	Congenital malformations of the musculoskeletal system, not elsewhere classified || id:finn-b-Q17_CONGEN_MALFO_MUSCULOS_SYSTEM_NOT_ELSEW_CLASSIFIED	Maternal history of Alzheimer's disease || id:ebi-a-GCST005923	Weighted mode	4	0.0813216	0.229238	0.746251	-0.367985	0.530628	1.08472	0.692128	1.7
ebi-a-GCST005923	finn-b-Q17_CONGEN_MALFO_NERVOUS_SYSTEM	Congenital malformations of the nervous system || id:finn-b-Q17_CONGEN_MALFO_NERVOUS_SYSTEM	Maternal history of Alzheimer's disease || id:ebi-a-GCST005923	MR Egger	4	0.0437735	0.265275	0.884105	-0.476166	0.563713	1.04475	0.62116	1.75719
ebi-a-GCST005923	finn-b-Q17_CONGEN_MALFO_NERVOUS_SYSTEM	Congenital malformations of the nervous system || id:finn-b-Q17_CONGEN_MALFO_NERVOUS_SYSTEM	Maternal history of Alzheimer's disease || id:ebi-a-GCST005923	Weighted median	4	0.0522672	0.186489	0.779271	-0.313252	0.417786	1.05366	0.731066	1.5186
ukb-a-216	finn-b-Q17_CONGEN_MALFO_RESPI_SYSTEM	Congenital malformations of the respiratory system || id:finn-b-Q17_CONGEN_MALFO_RESPI_SYSTEM	Illnesses of mother: Diabetes || id:ukb-a-216	Inverse variance weighted	13	-0.32631	5.4291	0.952073	-10.9674	10.3147	0.721581	1.7256e-05	30173.9
ebi-a-GCST005923	finn-b-Q17_CONGEN_MALFO_NERVOUS_SYSTEM	Congenital malformations of the nervous system || id:finn-b-Q17_CONGEN_MALFO_NERVOUS_SYSTEM	Maternal history of Alzheimer's disease || id:ebi-a-GCST005923	Simple mode	4	0.251877	0.339167	0.511567	-0.412891	0.916644	1.28644	0.661735	2.50088
ebi-a-GCST005923	finn-b-Q17_CONGEN_MALFO_NERVOUS_SYSTEM	Congenital malformations of the nervous system || id:finn-b-Q17_CONGEN_MALFO_NERVOUS_SYSTEM	Maternal history of Alzheimer's disease || id:ebi-a-GCST005923	Weighted mode	4	0.0407812	0.199419	0.851051	-0.35008	0.431642	1.04162	0.704632	1.53978
ebi-a-GCST005923	finn-b-Q17_CONGEN_MALFO_OVARIES_FALLOP_TUBES_BROAD_LIGAM	Congenital malformations of ovaries, fallopian tubes and broad ligaments || id:finn-b-Q17_CONGEN_MALFO_OVARIES_FALLOP_TUBES_BROAD_LIGAM	Maternal history of Alzheimer's disease || id:ebi-a-GCST005923	MR Egger	4	0.262123	0.24184	0.391696	-0.211884	0.736129	1.29969	0.809059	2.08784
ebi-a-GCST005923	finn-b-Q17_CONGEN_MALFO_OVARIES_FALLOP_TUBES_BROAD_LIGAM	Congenital malformations of ovaries, fallopian tubes and broad ligaments || id:finn-b-Q17_CONGEN_MALFO_OVARIES_FALLOP_TUBES_BROAD_LIGAM	Maternal history of Alzheimer's disease || id:ebi-a-GCST005923	Weighted median	4	0.0500063	0.109008	0.646421	-0.163649	0.263662	1.05128	0.84904	1.30169
ukb-b-18167	finn-b-Q17_OTHER_CONGEN_MALFO_MALE_GENITAL_ORGANS	Other congenital malformations of male genital organs || id:finn-b-Q17_OTHER_CONGEN_MALFO_MALE_GENITAL_ORGANS	Illnesses of mother: High blood pressure || id:ukb-b-18167	Inverse variance weighted	29	-0.25781	4.41403	0.953424	-8.90931	8.39369	0.772742	0.000135125	4419.08
ebi-a-GCST005923	finn-b-Q17_CONGEN_MALFO_OVARIES_FALLOP_TUBES_BROAD_LIGAM	Congenital malformations of ovaries, fallopian tubes and broad ligaments || id:finn-b-Q17_CONGEN_MALFO_OVARIES_FALLOP_TUBES_BROAD_LIGAM	Maternal history of Alzheimer's disease || id:ebi-a-GCST005923	Simple mode	4	-0.0875852	0.425502	0.850093	-0.921569	0.746398	0.916141	0.397894	2.10939
ebi-a-GCST005923	finn-b-Q17_CONGEN_MALFO_OVARIES_FALLOP_TUBES_BROAD_LIGAM	Congenital malformations of ovaries, fallopian tubes and broad ligaments || id:finn-b-Q17_CONGEN_MALFO_OVARIES_FALLOP_TUBES_BROAD_LIGAM	Maternal history of Alzheimer's disease || id:ebi-a-GCST005923	Weighted mode	4	0.0514937	0.110687	0.673463	-0.165452	0.26844	1.05284	0.84751	1.30792
ebi-a-GCST005923	finn-b-Q17_CONGEN_MALFO_PULMONARY_TRICU_VALVES	Congenital malformations of pulmonary and tricuspid valves || id:finn-b-Q17_CONGEN_MALFO_PULMONARY_TRICU_VALVES	Maternal history of Alzheimer's disease || id:ebi-a-GCST005923	MR Egger	4	0.284975	0.49747	0.624566	-0.690067	1.26002	1.32973	0.501542	3.52548
ebi-a-GCST005923	finn-b-Q17_CONGEN_MALFO_PULMONARY_TRICU_VALVES	Congenital malformations of pulmonary and tricuspid valves || id:finn-b-Q17_CONGEN_MALFO_PULMONARY_TRICU_VALVES	Maternal history of Alzheimer's disease || id:ebi-a-GCST005923	Weighted median	4	0.282122	0.288768	0.328577	-0.283864	0.848108	1.32594	0.752869	2.33523
ukb-b-9127	finn-b-Q17_OTHER_CONGEN_MALFO_NOT_ELSEW_CLASSIFIED	Other congenital malformations, not elsewhere classified || id:finn-b-Q17_OTHER_CONGEN_MALFO_NOT_ELSEW_CLASSIFIED	Illnesses of father: Chronic bronchitis/emphysema || id:ukb-b-9127	Inverse variance weighted	4	-0.819818	14.7252	0.955601	-29.6811	28.0415	0.440512	1.28719e-13	1.50756e+12
ebi-a-GCST005923	finn-b-Q17_CONGEN_MALFO_PULMONARY_TRICU_VALVES	Congenital malformations of pulmonary and tricuspid valves || id:finn-b-Q17_CONGEN_MALFO_PULMONARY_TRICU_VALVES	Maternal history of Alzheimer's disease || id:ebi-a-GCST005923	Simple mode	4	0.421831	0.608511	0.538021	-0.770851	1.61451	1.52475	0.462619	5.02544
ebi-a-GCST005923	finn-b-Q17_CONGEN_MALFO_PULMONARY_TRICU_VALVES	Congenital malformations of pulmonary and tricuspid valves || id:finn-b-Q17_CONGEN_MALFO_PULMONARY_TRICU_VALVES	Maternal history of Alzheimer's disease || id:ebi-a-GCST005923	Weighted mode	4	0.287744	0.297514	0.404804	-0.295382	0.870871	1.33342	0.744247	2.38899
ebi-a-GCST005923	finn-b-Q17_CONGEN_MALFO_RESPI_SYSTEM	Congenital malformations of the respiratory system || id:finn-b-Q17_CONGEN_MALFO_RESPI_SYSTEM	Maternal history of Alzheimer's disease || id:ebi-a-GCST005923	MR Egger	4	0.35969	0.348671	0.410677	-0.323705	1.04308	1.43288	0.723464	2.83796
ebi-a-GCST005923	finn-b-Q17_CONGEN_MALFO_RESPI_SYSTEM	Congenital malformations of the respiratory system || id:finn-b-Q17_CONGEN_MALFO_RESPI_SYSTEM	Maternal history of Alzheimer's disease || id:ebi-a-GCST005923	Weighted median	4	0.205018	0.208832	0.326231	-0.204293	0.614328	1.22755	0.815223	1.84841
ebi-a-GCST005923	finn-b-Q17_CONGEN_MALFO_MUSCULOS_SYSTEM_NOT_ELSEW_CLASSIFIED	Congenital malformations of the musculoskeletal system, not elsewhere classified || id:finn-b-Q17_CONGEN_MALFO_MUSCULOS_SYSTEM_NOT_ELSEW_CLASSIFIED	Maternal history of Alzheimer's disease || id:ebi-a-GCST005923	Inverse variance weighted	4	-0.0140798	0.276523	0.959391	-0.556065	0.527905	0.986019	0.573461	1.69538
ebi-a-GCST005923	finn-b-Q17_CONGEN_MALFO_RESPI_SYSTEM	Congenital malformations of the respiratory system || id:finn-b-Q17_CONGEN_MALFO_RESPI_SYSTEM	Maternal history of Alzheimer's disease || id:ebi-a-GCST005923	Simple mode	4	-0.544013	0.466638	0.327949	-1.45862	0.370598	0.580414	0.232556	1.4486
ebi-a-GCST005923	finn-b-Q17_CONGEN_MALFO_RESPI_SYSTEM	Congenital malformations of the respiratory system || id:finn-b-Q17_CONGEN_MALFO_RESPI_SYSTEM	Maternal history of Alzheimer's disease || id:ebi-a-GCST005923	Weighted mode	4	0.256178	0.228519	0.343918	-0.19172	0.704076	1.29198	0.825538	2.02198
ebi-a-GCST005923	finn-b-Q17_CONGEN_MALFO_SPINE_BONY_THORAX	Congenital malformations of spine and bony thorax || id:finn-b-Q17_CONGEN_MALFO_SPINE_BONY_THORAX	Maternal history of Alzheimer's disease || id:ebi-a-GCST005923	MR Egger	4	-0.00719017	0.445604	0.988591	-0.880574	0.866193	0.992836	0.414545	2.37784
ebi-a-GCST005923	finn-b-Q17_CONGEN_MALFO_SPINE_BONY_THORAX	Congenital malformations of spine and bony thorax || id:finn-b-Q17_CONGEN_MALFO_SPINE_BONY_THORAX	Maternal history of Alzheimer's disease || id:ebi-a-GCST005923	Weighted median	4	-0.479799	0.311624	0.12364	-1.09058	0.130984	0.618908	0.336021	1.13995
ukb-a-207	finn-b-Q17_OTHER_CONGEN_MALFO_EAR	Other congenital malformations of ear || id:finn-b-Q17_OTHER_CONGEN_MALFO_EAR	Illnesses of father: High blood pressure || id:ukb-a-207	Inverse variance weighted	6	0.341078	6.80217	0.960009	-12.9912	13.6733	1.40646	2.28038e-06	867459
ebi-a-GCST005923	finn-b-Q17_CONGEN_MALFO_SPINE_BONY_THORAX	Congenital malformations of spine and bony thorax || id:finn-b-Q17_CONGEN_MALFO_SPINE_BONY_THORAX	Maternal history of Alzheimer's disease || id:ebi-a-GCST005923	Simple mode	4	-1.21019	0.759042	0.209116	-2.69791	0.277536	0.298142	0.0673461	1.31987
ebi-a-GCST005923	finn-b-Q17_CONGEN_MALFO_SPINE_BONY_THORAX	Congenital malformations of spine and bony thorax || id:finn-b-Q17_CONGEN_MALFO_SPINE_BONY_THORAX	Maternal history of Alzheimer's disease || id:ebi-a-GCST005923	Weighted mode	4	-0.35842	0.290821	0.305563	-0.928429	0.211588	0.698779	0.395174	1.23564
ebi-a-GCST005923	finn-b-Q17_CONGEN_MALFO_TRACHEA_BRONCHUS	Congenital malformations of trachea and bronchus || id:finn-b-Q17_CONGEN_MALFO_TRACHEA_BRONCHUS	Maternal history of Alzheimer's disease || id:ebi-a-GCST005923	MR Egger	4	0.434686	0.396534	0.387359	-0.34252	1.21189	1.54448	0.709979	3.35984
ebi-a-GCST005923	finn-b-Q17_CONGEN_MALFO_TRACHEA_BRONCHUS	Congenital malformations of trachea and bronchus || id:finn-b-Q17_CONGEN_MALFO_TRACHEA_BRONCHUS	Maternal history of Alzheimer's disease || id:ebi-a-GCST005923	Weighted median	4	0.415437	0.267424	0.12031	-0.108714	0.939589	1.51503	0.896986	2.55893
ukb-b-20211	finn-b-Q17_OTHER_CONGEN_MALFO_FACE_NECK	Other congenital malformations of face and neck || id:finn-b-Q17_OTHER_CONGEN_MALFO_FACE_NECK	Illnesses of father: Diabetes || id:ukb-b-20211	Inverse variance weighted	26	-0.137965	2.76715	0.960235	-5.56158	5.28565	0.871129	0.00384269	197.483
ebi-a-GCST005923	finn-b-Q17_CONGEN_MALFO_TRACHEA_BRONCHUS	Congenital malformations of trachea and bronchus || id:finn-b-Q17_CONGEN_MALFO_TRACHEA_BRONCHUS	Maternal history of Alzheimer's disease || id:ebi-a-GCST005923	Simple mode	4	0.429875	0.453022	0.412674	-0.458048	1.3178	1.53706	0.632517	3.73519
ebi-a-GCST005923	finn-b-Q17_CONGEN_MALFO_TRACHEA_BRONCHUS	Congenital malformations of trachea and bronchus || id:finn-b-Q17_CONGEN_MALFO_TRACHEA_BRONCHUS	Maternal history of Alzheimer's disease || id:ebi-a-GCST005923	Weighted mode	4	0.41648	0.296023	0.254155	-0.163726	0.996685	1.51661	0.848975	2.70929
ebi-a-GCST005923	finn-b-Q17_CONGEN_MALFO_URINARY_SYSTEM	Congenital malformations of the urinary system || id:finn-b-Q17_CONGEN_MALFO_URINARY_SYSTEM	Maternal history of Alzheimer's disease || id:ebi-a-GCST005923	MR Egger	4	-0.32596	0.147831	0.158257	-0.615709	-0.0362104	0.721834	0.540258	0.964437
ebi-a-GCST005923	finn-b-Q17_CONGEN_MALFO_URINARY_SYSTEM	Congenital malformations of the urinary system || id:finn-b-Q17_CONGEN_MALFO_URINARY_SYSTEM	Maternal history of Alzheimer's disease || id:ebi-a-GCST005923	Weighted median	4	-0.234743	0.103551	0.023395	-0.437703	-0.0317822	0.790774	0.645517	0.968718
ukb-b-9127	finn-b-Q17_CONGEN_MALFO_GENITAL_ORGANS	Congenital malformations of genital organs || id:finn-b-Q17_CONGEN_MALFO_GENITAL_ORGANS	Illnesses of father: Chronic bronchitis/emphysema || id:ukb-b-9127	Inverse variance weighted	4	0.191188	3.84	0.960291	-7.33522	7.7176	1.21069	0.00065216	2247.55
ebi-a-GCST005923	finn-b-Q17_CONGEN_MALFO_URINARY_SYSTEM	Congenital malformations of the urinary system || id:finn-b-Q17_CONGEN_MALFO_URINARY_SYSTEM	Maternal history of Alzheimer's disease || id:ebi-a-GCST005923	Simple mode	4	-0.188265	0.209139	0.434364	-0.598177	0.221647	0.828395	0.549813	1.24813
ebi-a-GCST005923	finn-b-Q17_CONGEN_MALFO_URINARY_SYSTEM	Congenital malformations of the urinary system || id:finn-b-Q17_CONGEN_MALFO_URINARY_SYSTEM	Maternal history of Alzheimer's disease || id:ebi-a-GCST005923	Weighted mode	4	-0.234603	0.107018	0.116016	-0.444358	-0.0248484	0.790885	0.641236	0.975458
ebi-a-GCST005923	finn-b-Q17_CONGEN_MALFO_UTERUS_CERVIX	Congenital malformations of uterus and cervix || id:finn-b-Q17_CONGEN_MALFO_UTERUS_CERVIX	Maternal history of Alzheimer's disease || id:ebi-a-GCST005923	MR Egger	4	-0.0972308	0.574435	0.881161	-1.22312	1.02866	0.907347	0.29431	2.79732
ebi-a-GCST005923	finn-b-Q17_CONGEN_MALFO_UTERUS_CERVIX	Congenital malformations of uterus and cervix || id:finn-b-Q17_CONGEN_MALFO_UTERUS_CERVIX	Maternal history of Alzheimer's disease || id:ebi-a-GCST005923	Weighted median	4	0.0195796	0.183579	0.915063	-0.340236	0.379395	1.01977	0.711603	1.4614
ukb-b-7773	finn-b-Q17_OTHER_CONGEN_MALFO_CIRCULATO_SYSTEM	Other congenital malformations of circulatory system || id:finn-b-Q17_OTHER_CONGEN_MALFO_CIRCULATO_SYSTEM	Illnesses of father: Prostate cancer || id:ukb-b-7773	Inverse variance weighted	11	0.284141	6.02887	0.96241	-11.5324	12.1007	1.32862	9.80675e-06	180002
ebi-a-GCST005923	finn-b-Q17_CONGEN_MALFO_UTERUS_CERVIX	Congenital malformations of uterus and cervix || id:finn-b-Q17_CONGEN_MALFO_UTERUS_CERVIX	Maternal history of Alzheimer's disease || id:ebi-a-GCST005923	Simple mode	4	0.747418	0.625725	0.318119	-0.479002	1.97384	2.11154	0.619401	7.19825
ebi-a-GCST005923	finn-b-Q17_CONGEN_MALFO_UTERUS_CERVIX	Congenital malformations of uterus and cervix || id:finn-b-Q17_CONGEN_MALFO_UTERUS_CERVIX	Maternal history of Alzheimer's disease || id:ebi-a-GCST005923	Weighted mode	4	0.00685441	0.193896	0.974021	-0.373182	0.386891	1.00688	0.68854	1.4724
ebi-a-GCST005923	finn-b-Q17_CONGEN_MUSCULOS_DEFORMITI_HEAD_FACE_SPINE_CHEST	Congenital musculoskeletal deformities of head, face, spine and chest || id:finn-b-Q17_CONGEN_MUSCULOS_DEFORMITI_HEAD_FACE_SPINE_CHEST	Maternal history of Alzheimer's disease || id:ebi-a-GCST005923	MR Egger	4	0.391988	0.449798	0.475383	-0.489617	1.27359	1.47992	0.612861	3.57367
ebi-a-GCST005923	finn-b-Q17_CONGEN_MUSCULOS_DEFORMITI_HEAD_FACE_SPINE_CHEST	Congenital musculoskeletal deformities of head, face, spine and chest || id:finn-b-Q17_CONGEN_MUSCULOS_DEFORMITI_HEAD_FACE_SPINE_CHEST	Maternal history of Alzheimer's disease || id:ebi-a-GCST005923	Weighted median	4	0.367905	0.219056	0.0930542	-0.0614448	0.797255	1.44471	0.940405	2.21944
ukb-b-12018	finn-b-Q17_OTHER_CONGEN_MALFO_FACE_NECK	Other congenital malformations of face and neck || id:finn-b-Q17_OTHER_CONGEN_MALFO_FACE_NECK	Illnesses of mother: Chronic bronchitis/emphysema || id:ukb-b-12018	Inverse variance weighted	4	-0.435187	11.5809	0.970024	-23.1337	22.2633	0.647143	8.97765e-11	4.66486e+09
ebi-a-GCST005923	finn-b-Q17_CONGEN_MUSCULOS_DEFORMITI_HEAD_FACE_SPINE_CHEST	Congenital musculoskeletal deformities of head, face, spine and chest || id:finn-b-Q17_CONGEN_MUSCULOS_DEFORMITI_HEAD_FACE_SPINE_CHEST	Maternal history of Alzheimer's disease || id:ebi-a-GCST005923	Simple mode	4	0.176821	0.527398	0.759497	-0.85688	1.21052	1.19342	0.424484	3.35523
ebi-a-GCST005923	finn-b-Q17_CONGEN_MUSCULOS_DEFORMITI_HEAD_FACE_SPINE_CHEST	Congenital musculoskeletal deformities of head, face, spine and chest || id:finn-b-Q17_CONGEN_MUSCULOS_DEFORMITI_HEAD_FACE_SPINE_CHEST	Maternal history of Alzheimer's disease || id:ebi-a-GCST005923	Weighted mode	4	0.366383	0.214273	0.185815	-0.0535909	0.786358	1.44251	0.94782	2.19539
ebi-a-GCST005923	finn-b-Q17_CONGEN_OBSTRUCTIVE_DEFECTS_RENAL_PELVIS_CONGEN_MALFO_URETER	Congenital obstructive defects of renal pelvis and congenital malformations of ureter || id:finn-b-Q17_CONGEN_OBSTRUCTIVE_DEFECTS_RENAL_PELVIS_CONGEN_MALFO_URETER	Maternal history of Alzheimer's disease || id:ebi-a-GCST005923	MR Egger	4	-0.400077	0.267804	0.273786	-0.924972	0.124818	0.670268	0.396543	1.13294
ebi-a-GCST005923	finn-b-Q17_CONGEN_OBSTRUCTIVE_DEFECTS_RENAL_PELVIS_CONGEN_MALFO_URETER	Congenital obstructive defects of renal pelvis and congenital malformations of ureter || id:finn-b-Q17_CONGEN_OBSTRUCTIVE_DEFECTS_RENAL_PELVIS_CONGEN_MALFO_URETER	Maternal history of Alzheimer's disease || id:ebi-a-GCST005923	Weighted median	4	-0.0982606	0.190509	0.606009	-0.471659	0.275138	0.906413	0.623966	1.31671
ukb-b-323	finn-b-Q17_OTHER_CONGEN_MALFO_HEART	Other congenital malformations of heart || id:finn-b-Q17_OTHER_CONGEN_MALFO_HEART	Illnesses of father: Alzheimer's disease/dementia || id:ukb-b-323	Inverse variance weighted	4	0.250153	7.48052	0.973323	-14.4117	14.912	1.28422	5.50923e-07	2.99357e+06
ebi-a-GCST005923	finn-b-Q17_CONGEN_OBSTRUCTIVE_DEFECTS_RENAL_PELVIS_CONGEN_MALFO_URETER	Congenital obstructive defects of renal pelvis and congenital malformations of ureter || id:finn-b-Q17_CONGEN_OBSTRUCTIVE_DEFECTS_RENAL_PELVIS_CONGEN_MALFO_URETER	Maternal history of Alzheimer's disease || id:ebi-a-GCST005923	Simple mode	4	0.585999	0.570904	0.380213	-0.532972	1.70497	1.79679	0.586858	5.50123
ebi-a-GCST005923	finn-b-Q17_CONGEN_OBSTRUCTIVE_DEFECTS_RENAL_PELVIS_CONGEN_MALFO_URETER	Congenital obstructive defects of renal pelvis and congenital malformations of ureter || id:finn-b-Q17_CONGEN_OBSTRUCTIVE_DEFECTS_RENAL_PELVIS_CONGEN_MALFO_URETER	Maternal history of Alzheimer's disease || id:ebi-a-GCST005923	Weighted mode	4	-0.206976	0.186644	0.348363	-0.572797	0.158845	0.813039	0.563946	1.17216
ebi-a-GCST005923	finn-b-Q17_OTHER_CONGEN_MALFO	Other congenital malformations || id:finn-b-Q17_OTHER_CONGEN_MALFO	Maternal history of Alzheimer's disease || id:ebi-a-GCST005923	MR Egger	4	0.135019	0.14544	0.451233	-0.150044	0.420081	1.14456	0.86067	1.52208
ebi-a-GCST005923	finn-b-Q17_OTHER_CONGEN_MALFO	Other congenital malformations || id:finn-b-Q17_OTHER_CONGEN_MALFO	Maternal history of Alzheimer's disease || id:ebi-a-GCST005923	Weighted median	4	0.110098	0.0839566	0.189734	-0.0544571	0.274653	1.11639	0.946999	1.31607
ebi-a-GCST005923	finn-b-Q17_CONGEN_MALFO_UTERUS_CERVIX	Congenital malformations of uterus and cervix || id:finn-b-Q17_CONGEN_MALFO_UTERUS_CERVIX	Maternal history of Alzheimer's disease || id:ebi-a-GCST005923	Inverse variance weighted	4	0.00966	0.316859	0.975679	-0.611383	0.630703	1.00971	0.5426	1.87893
ebi-a-GCST005923	finn-b-Q17_OTHER_CONGEN_MALFO	Other congenital malformations || id:finn-b-Q17_OTHER_CONGEN_MALFO	Maternal history of Alzheimer's disease || id:ebi-a-GCST005923	Simple mode	4	0.134359	0.160589	0.464184	-0.180394	0.449113	1.1438	0.834941	1.56692
ebi-a-GCST005923	finn-b-Q17_OTHER_CONGEN_MALFO	Other congenital malformations || id:finn-b-Q17_OTHER_CONGEN_MALFO	Maternal history of Alzheimer's disease || id:ebi-a-GCST005923	Weighted mode	4	0.111812	0.0900187	0.302454	-0.0646252	0.288248	1.1183	0.937419	1.33409
ebi-a-GCST005923	finn-b-Q17_OTHER_CONGEN_MALFO_CIRCULATO_SYSTEM	Other congenital malformations of circulatory system || id:finn-b-Q17_OTHER_CONGEN_MALFO_CIRCULATO_SYSTEM	Maternal history of Alzheimer's disease || id:ebi-a-GCST005923	MR Egger	4	-0.0622783	0.244884	0.823009	-0.54225	0.417694	0.939621	0.581438	1.51846
ebi-a-GCST005923	finn-b-Q17_OTHER_CONGEN_MALFO_CIRCULATO_SYSTEM	Other congenital malformations of circulatory system || id:finn-b-Q17_OTHER_CONGEN_MALFO_CIRCULATO_SYSTEM	Maternal history of Alzheimer's disease || id:ebi-a-GCST005923	Weighted median	4	0.0407104	0.163126	0.802924	-0.279016	0.360437	1.04155	0.756528	1.43396
ukb-b-18167	finn-b-Q17_OTHER_CONGEN_MALFO_INTESTINE	Other congenital malformations of intestine || id:finn-b-Q17_OTHER_CONGEN_MALFO_INTESTINE	Illnesses of mother: High blood pressure || id:ukb-b-18167	Inverse variance weighted	29	0.118414	3.95849	0.976136	-7.64023	7.87705	1.12571	0.000480719	2636.1
ebi-a-GCST005923	finn-b-Q17_OTHER_CONGEN_MALFO_CIRCULATO_SYSTEM	Other congenital malformations of circulatory system || id:finn-b-Q17_OTHER_CONGEN_MALFO_CIRCULATO_SYSTEM	Maternal history of Alzheimer's disease || id:ebi-a-GCST005923	Simple mode	4	0.0371432	0.301842	0.909845	-0.554466	0.628753	1.03784	0.574379	1.87527
ebi-a-GCST005923	finn-b-Q17_OTHER_CONGEN_MALFO_CIRCULATO_SYSTEM	Other congenital malformations of circulatory system || id:finn-b-Q17_OTHER_CONGEN_MALFO_CIRCULATO_SYSTEM	Maternal history of Alzheimer's disease || id:ebi-a-GCST005923	Weighted mode	4	0.040183	0.164767	0.823052	-0.282759	0.363125	1.041	0.753701	1.43782
ebi-a-GCST005923	finn-b-Q17_OTHER_CONGEN_MALFO_DIGES_SYSTEM1	Other congenital malformations of the digestive system || id:finn-b-Q17_OTHER_CONGEN_MALFO_DIGES_SYSTEM1	Maternal history of Alzheimer's disease || id:ebi-a-GCST005923	MR Egger	4	-0.0754837	0.181487	0.717851	-0.431198	0.280231	0.927295	0.64973	1.32344
ebi-a-GCST005923	finn-b-Q17_OTHER_CONGEN_MALFO_DIGES_SYSTEM1	Other congenital malformations of the digestive system || id:finn-b-Q17_OTHER_CONGEN_MALFO_DIGES_SYSTEM1	Maternal history of Alzheimer's disease || id:ebi-a-GCST005923	Weighted median	4	-0.0281723	0.122635	0.818306	-0.268537	0.212193	0.972221	0.764497	1.23639
ebi-a-GCST005923	finn-b-Q17_OTHER_CONGEN_MALFO_DIGES_SYSTEM1	Other congenital malformations of the digestive system || id:finn-b-Q17_OTHER_CONGEN_MALFO_DIGES_SYSTEM1	Maternal history of Alzheimer's disease || id:ebi-a-GCST005923	Inverse variance weighted	4	-0.00345782	0.120738	0.977152	-0.240104	0.233188	0.996548	0.786546	1.26262
ebi-a-GCST005923	finn-b-Q17_OTHER_CONGEN_MALFO_DIGES_SYSTEM1	Other congenital malformations of the digestive system || id:finn-b-Q17_OTHER_CONGEN_MALFO_DIGES_SYSTEM1	Maternal history of Alzheimer's disease || id:ebi-a-GCST005923	Simple mode	4	-0.0476964	0.22738	0.847289	-0.493361	0.397968	0.953423	0.610571	1.4888
ebi-a-GCST005923	finn-b-Q17_OTHER_CONGEN_MALFO_DIGES_SYSTEM1	Other congenital malformations of the digestive system || id:finn-b-Q17_OTHER_CONGEN_MALFO_DIGES_SYSTEM1	Maternal history of Alzheimer's disease || id:ebi-a-GCST005923	Weighted mode	4	-0.0266454	0.130323	0.851082	-0.282079	0.228788	0.973706	0.754214	1.25708
ebi-a-GCST005923	finn-b-Q17_OTHER_CONGEN_MALFO_EAR	Other congenital malformations of ear || id:finn-b-Q17_OTHER_CONGEN_MALFO_EAR	Maternal history of Alzheimer's disease || id:ebi-a-GCST005923	MR Egger	4	-0.44721	0.315077	0.291609	-1.06476	0.170342	0.63941	0.34481	1.18571
ebi-a-GCST005923	finn-b-Q17_OTHER_CONGEN_MALFO_EAR	Other congenital malformations of ear || id:finn-b-Q17_OTHER_CONGEN_MALFO_EAR	Maternal history of Alzheimer's disease || id:ebi-a-GCST005923	Weighted median	4	-0.387911	0.221655	0.0801071	-0.822355	0.0465331	0.678473	0.439396	1.04763
ukb-b-12018	finn-b-Q17_CONGEN_MALFO_GREAT_ARTERIES	Congenital malformations of great arteries || id:finn-b-Q17_CONGEN_MALFO_GREAT_ARTERIES	Illnesses of mother: Chronic bronchitis/emphysema || id:ukb-b-12018	Inverse variance weighted	4	-0.387329	13.9694	0.97788	-27.7674	26.9927	0.678868	8.72552e-13	5.28176e+11
ebi-a-GCST005923	finn-b-Q17_OTHER_CONGEN_MALFO_EAR	Other congenital malformations of ear || id:finn-b-Q17_OTHER_CONGEN_MALFO_EAR	Maternal history of Alzheimer's disease || id:ebi-a-GCST005923	Simple mode	4	-0.520853	0.405721	0.289392	-1.31607	0.274359	0.594013	0.268188	1.31569
ebi-a-GCST005923	finn-b-Q17_OTHER_CONGEN_MALFO_EAR	Other congenital malformations of ear || id:finn-b-Q17_OTHER_CONGEN_MALFO_EAR	Maternal history of Alzheimer's disease || id:ebi-a-GCST005923	Weighted mode	4	-0.388376	0.20465	0.153971	-0.78949	0.0127375	0.678157	0.454076	1.01282
ebi-a-GCST005923	finn-b-Q17_OTHER_CONGEN_MALFO_FACE_NECK	Other congenital malformations of face and neck || id:finn-b-Q17_OTHER_CONGEN_MALFO_FACE_NECK	Maternal history of Alzheimer's disease || id:ebi-a-GCST005923	MR Egger	4	-0.0864861	0.20873	0.718834	-0.495597	0.322625	0.917148	0.609207	1.38075
ebi-a-GCST005923	finn-b-Q17_OTHER_CONGEN_MALFO_FACE_NECK	Other congenital malformations of face and neck || id:finn-b-Q17_OTHER_CONGEN_MALFO_FACE_NECK	Maternal history of Alzheimer's disease || id:ebi-a-GCST005923	Weighted median	4	0.110894	0.139258	0.425846	-0.162052	0.38384	1.11728	0.850397	1.46791
ebi-a-GCST005923	finn-b-Q17_OTHER_CONGEN_MALFO_HEART	Other congenital malformations of heart || id:finn-b-Q17_OTHER_CONGEN_MALFO_HEART	Maternal history of Alzheimer's disease || id:ebi-a-GCST005923	Inverse variance weighted	4	-0.00728452	0.298683	0.980542	-0.592702	0.578133	0.992742	0.552831	1.78271
ebi-a-GCST005923	finn-b-Q17_OTHER_CONGEN_MALFO_FACE_NECK	Other congenital malformations of face and neck || id:finn-b-Q17_OTHER_CONGEN_MALFO_FACE_NECK	Maternal history of Alzheimer's disease || id:ebi-a-GCST005923	Simple mode	4	0.647625	0.352522	0.163506	-0.0433174	1.33857	1.911	0.957607	3.81358
ebi-a-GCST005923	finn-b-Q17_OTHER_CONGEN_MALFO_FACE_NECK	Other congenital malformations of face and neck || id:finn-b-Q17_OTHER_CONGEN_MALFO_FACE_NECK	Maternal history of Alzheimer's disease || id:ebi-a-GCST005923	Weighted mode	4	0.0561534	0.153166	0.738236	-0.244053	0.356359	1.05776	0.783446	1.42812
ebi-a-GCST005923	finn-b-Q17_OTHER_CONGEN_MALFO_FEMALE_GENITALIA	Other congenital malformations of female genitalia || id:finn-b-Q17_OTHER_CONGEN_MALFO_FEMALE_GENITALIA	Maternal history of Alzheimer's disease || id:ebi-a-GCST005923	MR Egger	4	-0.260704	0.37767	0.561352	-1.00094	0.479529	0.770509	0.367535	1.61531
ebi-a-GCST005923	finn-b-Q17_OTHER_CONGEN_MALFO_FEMALE_GENITALIA	Other congenital malformations of female genitalia || id:finn-b-Q17_OTHER_CONGEN_MALFO_FEMALE_GENITALIA	Maternal history of Alzheimer's disease || id:ebi-a-GCST005923	Weighted median	4	-0.268275	0.256466	0.295542	-0.770949	0.234399	0.764698	0.462574	1.26415
ukb-b-7910	finn-b-Q17_CONGEN_OBSTRUCTIVE_DEFECTS_RENAL_PELVIS_CONGEN_MALFO_URETER	Congenital obstructive defects of renal pelvis and congenital malformations of ureter || id:finn-b-Q17_CONGEN_OBSTRUCTIVE_DEFECTS_RENAL_PELVIS_CONGEN_MALFO_URETER	Illnesses of father: Bowel cancer || id:ukb-b-7910	Inverse variance weighted	5	0.237271	12.3465	0.984667	-23.9619	24.4365	1.26779	3.92165e-11	4.09848e+10
ebi-a-GCST005923	finn-b-Q17_OTHER_CONGEN_MALFO_FEMALE_GENITALIA	Other congenital malformations of female genitalia || id:finn-b-Q17_OTHER_CONGEN_MALFO_FEMALE_GENITALIA	Maternal history of Alzheimer's disease || id:ebi-a-GCST005923	Simple mode	4	-0.201955	0.489215	0.707472	-1.16082	0.756907	0.817131	0.31323	2.13167
ebi-a-GCST005923	finn-b-Q17_OTHER_CONGEN_MALFO_FEMALE_GENITALIA	Other congenital malformations of female genitalia || id:finn-b-Q17_OTHER_CONGEN_MALFO_FEMALE_GENITALIA	Maternal history of Alzheimer's disease || id:ebi-a-GCST005923	Weighted mode	4	-0.264774	0.282037	0.417094	-0.817567	0.288019	0.767379	0.441505	1.33378
ebi-a-GCST005923	finn-b-Q17_OTHER_CONGEN_MALFO_HEART	Other congenital malformations of heart || id:finn-b-Q17_OTHER_CONGEN_MALFO_HEART	Maternal history of Alzheimer's disease || id:ebi-a-GCST005923	MR Egger	4	0.0809482	0.448971	0.873534	-0.799034	0.960931	1.08431	0.449763	2.61413
ebi-a-GCST005923	finn-b-Q17_OTHER_CONGEN_MALFO_HEART	Other congenital malformations of heart || id:finn-b-Q17_OTHER_CONGEN_MALFO_HEART	Maternal history of Alzheimer's disease || id:ebi-a-GCST005923	Weighted median	4	0.0327785	0.315952	0.917372	-0.586487	0.652044	1.03332	0.556278	1.91946
ukb-a-216	finn-b-Q17_CONGEN_MALFO_ANTER_SEGMENT_EYE	Congenital malformations of anterior segment of eye || id:finn-b-Q17_CONGEN_MALFO_ANTER_SEGMENT_EYE	Illnesses of mother: Diabetes || id:ukb-a-216	Inverse variance weighted	13	0.136666	7.70615	0.985851	-14.9674	15.2407	1.14644	3.16045e-07	4.1587e+06
ebi-a-GCST005923	finn-b-Q17_OTHER_CONGEN_MALFO_HEART	Other congenital malformations of heart || id:finn-b-Q17_OTHER_CONGEN_MALFO_HEART	Maternal history of Alzheimer's disease || id:ebi-a-GCST005923	Simple mode	4	0.0508585	0.647275	0.94232	-1.2178	1.31952	1.05217	0.29588	3.74162
ebi-a-GCST005923	finn-b-Q17_OTHER_CONGEN_MALFO_HEART	Other congenital malformations of heart || id:finn-b-Q17_OTHER_CONGEN_MALFO_HEART	Maternal history of Alzheimer's disease || id:ebi-a-GCST005923	Weighted mode	4	0.0435939	0.320276	0.900352	-0.584148	0.671336	1.04456	0.557581	1.95685
ebi-a-GCST005923	finn-b-Q17_OTHER_CONGEN_MALFO_INTESTINE	Other congenital malformations of intestine || id:finn-b-Q17_OTHER_CONGEN_MALFO_INTESTINE	Maternal history of Alzheimer's disease || id:ebi-a-GCST005923	MR Egger	4	-0.0728701	0.411959	0.875889	-0.88031	0.73457	0.929722	0.414654	2.08458
ebi-a-GCST005923	finn-b-Q17_OTHER_CONGEN_MALFO_INTESTINE	Other congenital malformations of intestine || id:finn-b-Q17_OTHER_CONGEN_MALFO_INTESTINE	Maternal history of Alzheimer's disease || id:ebi-a-GCST005923	Weighted median	4	-0.166158	0.288835	0.56511	-0.732273	0.399958	0.846913	0.480815	1.49176
ukb-b-7910	finn-b-Q17_OTHER_CONGEN_MALFO	Other congenital malformations || id:finn-b-Q17_OTHER_CONGEN_MALFO	Illnesses of father: Bowel cancer || id:ukb-b-7910	Inverse variance weighted	5	-0.0909688	5.48562	0.986769	-10.8428	10.6608	0.913046	1.95452e-05	42652.6
ebi-a-GCST005923	finn-b-Q17_OTHER_CONGEN_MALFO_INTESTINE	Other congenital malformations of intestine || id:finn-b-Q17_OTHER_CONGEN_MALFO_INTESTINE	Maternal history of Alzheimer's disease || id:ebi-a-GCST005923	Simple mode	4	-0.51229	0.51168	0.390509	-1.51518	0.490603	0.599122	0.219768	1.6333
ebi-a-GCST005923	finn-b-Q17_OTHER_CONGEN_MALFO_INTESTINE	Other congenital malformations of intestine || id:finn-b-Q17_OTHER_CONGEN_MALFO_INTESTINE	Maternal history of Alzheimer's disease || id:ebi-a-GCST005923	Weighted mode	4	-0.130138	0.308868	0.701874	-0.735519	0.475243	0.877974	0.479256	1.60841
ebi-a-GCST005923	finn-b-Q17_OTHER_CONGEN_MALFO_LIMBS	Other congenital malformations of limb(s) || id:finn-b-Q17_OTHER_CONGEN_MALFO_LIMBS	Maternal history of Alzheimer's disease || id:ebi-a-GCST005923	MR Egger	4	-0.535825	0.478349	0.379103	-1.47339	0.40174	0.585186	0.229147	1.49442
ebi-a-GCST005923	finn-b-Q17_OTHER_CONGEN_MALFO_LIMBS	Other congenital malformations of limb(s) || id:finn-b-Q17_OTHER_CONGEN_MALFO_LIMBS	Maternal history of Alzheimer's disease || id:ebi-a-GCST005923	Weighted median	4	-0.307116	0.30713	0.317333	-0.909092	0.294859	0.735565	0.40289	1.34294
ukb-b-20211	finn-b-Q17_OTHER_CONGEN_MALFO_PERIP_VASCULAR_SYSTEM	Other congenital malformations of peripheral vascular system || id:finn-b-Q17_OTHER_CONGEN_MALFO_PERIP_VASCULAR_SYSTEM	Illnesses of father: Diabetes || id:ukb-b-20211	Inverse variance weighted	26	-0.0726415	4.48739	0.987084	-8.86793	8.72264	0.929934	0.000140834	6140.39
ebi-a-GCST005923	finn-b-Q17_OTHER_CONGEN_MALFO_LIMBS	Other congenital malformations of limb(s) || id:finn-b-Q17_OTHER_CONGEN_MALFO_LIMBS	Maternal history of Alzheimer's disease || id:ebi-a-GCST005923	Simple mode	4	-0.309486	0.594333	0.638547	-1.47438	0.855406	0.733824	0.228921	2.35233
ebi-a-GCST005923	finn-b-Q17_OTHER_CONGEN_MALFO_LIMBS	Other congenital malformations of limb(s) || id:finn-b-Q17_OTHER_CONGEN_MALFO_LIMBS	Maternal history of Alzheimer's disease || id:ebi-a-GCST005923	Weighted mode	4	-0.320148	0.313311	0.382076	-0.934238	0.293941	0.726041	0.392885	1.3417
ebi-a-GCST005923	finn-b-Q17_OTHER_CONGEN_MALFO_MALE_GENITAL_ORGANS	Other congenital malformations of male genital organs || id:finn-b-Q17_OTHER_CONGEN_MALFO_MALE_GENITAL_ORGANS	Maternal history of Alzheimer's disease || id:ebi-a-GCST005923	MR Egger	4	-0.0405528	0.667922	0.957108	-1.34968	1.26858	0.960258	0.259323	3.55578
ebi-a-GCST005923	finn-b-Q17_OTHER_CONGEN_MALFO_MALE_GENITAL_ORGANS	Other congenital malformations of male genital organs || id:finn-b-Q17_OTHER_CONGEN_MALFO_MALE_GENITAL_ORGANS	Maternal history of Alzheimer's disease || id:ebi-a-GCST005923	Weighted median	4	-0.104416	0.333407	0.754145	-0.757893	0.549061	0.900851	0.468653	1.73163
ukb-b-323	finn-b-Q17_CONGEN_MALFO_UTERUS_CERVIX	Congenital malformations of uterus and cervix || id:finn-b-Q17_CONGEN_MALFO_UTERUS_CERVIX	Illnesses of father: Alzheimer's disease/dementia || id:ukb-b-323	Inverse variance weighted	4	-0.122125	7.57388	0.987135	-14.9669	14.7227	0.885038	3.1619e-07	2.47729e+06
ebi-a-GCST005923	finn-b-Q17_OTHER_CONGEN_MALFO_MALE_GENITAL_ORGANS	Other congenital malformations of male genital organs || id:finn-b-Q17_OTHER_CONGEN_MALFO_MALE_GENITAL_ORGANS	Maternal history of Alzheimer's disease || id:ebi-a-GCST005923	Simple mode	4	0.321949	0.632756	0.645949	-0.918254	1.56215	1.37981	0.399215	4.76907
ebi-a-GCST005923	finn-b-Q17_OTHER_CONGEN_MALFO_MALE_GENITAL_ORGANS	Other congenital malformations of male genital organs || id:finn-b-Q17_OTHER_CONGEN_MALFO_MALE_GENITAL_ORGANS	Maternal history of Alzheimer's disease || id:ebi-a-GCST005923	Weighted mode	4	-0.105553	0.33111	0.770795	-0.754528	0.543422	0.899827	0.470233	1.72189
ebi-a-GCST005923	finn-b-Q17_OTHER_CONGEN_MALFO_NERVOUS_SYSTEM	Other congenital malformations of nervous system || id:finn-b-Q17_OTHER_CONGEN_MALFO_NERVOUS_SYSTEM	Maternal history of Alzheimer's disease || id:ebi-a-GCST005923	MR Egger	4	0.0414162	0.427411	0.931642	-0.79631	0.879142	1.04229	0.45099	2.40883
ebi-a-GCST005923	finn-b-Q17_OTHER_CONGEN_MALFO_NERVOUS_SYSTEM	Other congenital malformations of nervous system || id:finn-b-Q17_OTHER_CONGEN_MALFO_NERVOUS_SYSTEM	Maternal history of Alzheimer's disease || id:ebi-a-GCST005923	Weighted median	4	-0.0616818	0.273324	0.821456	-0.597398	0.474034	0.940182	0.550242	1.60646
ukb-b-18167	finn-b-Q17_CONGEN_MUSCULOS_DEFORMITI_HEAD_FACE_SPINE_CHEST	Congenital musculoskeletal deformities of head, face, spine and chest || id:finn-b-Q17_CONGEN_MUSCULOS_DEFORMITI_HEAD_FACE_SPINE_CHEST	Illnesses of mother: High blood pressure || id:ukb-b-18167	Inverse variance weighted	29	-0.0507806	3.4329	0.988198	-6.77926	6.6777	0.950487	0.00113712	794.486
ebi-a-GCST005923	finn-b-Q17_OTHER_CONGEN_MALFO_NERVOUS_SYSTEM	Other congenital malformations of nervous system || id:finn-b-Q17_OTHER_CONGEN_MALFO_NERVOUS_SYSTEM	Maternal history of Alzheimer's disease || id:ebi-a-GCST005923	Simple mode	4	-0.523549	0.550139	0.411474	-1.60182	0.554722	0.592414	0.201529	1.74146
ebi-a-GCST005923	finn-b-Q17_OTHER_CONGEN_MALFO_NERVOUS_SYSTEM	Other congenital malformations of nervous system || id:finn-b-Q17_OTHER_CONGEN_MALFO_NERVOUS_SYSTEM	Maternal history of Alzheimer's disease || id:ebi-a-GCST005923	Weighted mode	4	-0.0518293	0.297465	0.872774	-0.634861	0.531202	0.949491	0.530009	1.70098
ebi-a-GCST005923	finn-b-Q17_OTHER_CONGEN_MALFO_NOT_ELSEW_CLASSIFIED	Other congenital malformations, not elsewhere classified || id:finn-b-Q17_OTHER_CONGEN_MALFO_NOT_ELSEW_CLASSIFIED	Maternal history of Alzheimer's disease || id:ebi-a-GCST005923	MR Egger	4	0.0259998	0.441524	0.958397	-0.839387	0.891386	1.02634	0.431975	2.43851
ebi-a-GCST005923	finn-b-Q17_OTHER_CONGEN_MALFO_NOT_ELSEW_CLASSIFIED	Other congenital malformations, not elsewhere classified || id:finn-b-Q17_OTHER_CONGEN_MALFO_NOT_ELSEW_CLASSIFIED	Maternal history of Alzheimer's disease || id:ebi-a-GCST005923	Weighted median	4	0.12155	0.298536	0.683895	-0.46358	0.70668	1.12925	0.629028	2.02725
ukb-b-12477	finn-b-Q17_OTHER_CONGEN_MALFO_HEART	Other congenital malformations of heart || id:finn-b-Q17_OTHER_CONGEN_MALFO_HEART	Illnesses of mother: Heart disease || id:ukb-b-12477	Inverse variance weighted	8	0.147956	13.9954	0.991565	-27.283	27.579	1.15946	1.41621e-12	9.49262e+11
ebi-a-GCST005923	finn-b-Q17_OTHER_CONGEN_MALFO_NOT_ELSEW_CLASSIFIED	Other congenital malformations, not elsewhere classified || id:finn-b-Q17_OTHER_CONGEN_MALFO_NOT_ELSEW_CLASSIFIED	Maternal history of Alzheimer's disease || id:ebi-a-GCST005923	Simple mode	4	0.107298	0.582424	0.865585	-1.03425	1.24885	1.11327	0.355492	3.48632
ebi-a-GCST005923	finn-b-Q17_OTHER_CONGEN_MALFO_NOT_ELSEW_CLASSIFIED	Other congenital malformations, not elsewhere classified || id:finn-b-Q17_OTHER_CONGEN_MALFO_NOT_ELSEW_CLASSIFIED	Maternal history of Alzheimer's disease || id:ebi-a-GCST005923	Weighted mode	4	0.111508	0.323828	0.753312	-0.523195	0.746212	1.11796	0.592624	2.109
ebi-a-GCST005923	finn-b-Q17_OTHER_CONGEN_MALFO_PERIP_VASCULAR_SYSTEM	Other congenital malformations of peripheral vascular system || id:finn-b-Q17_OTHER_CONGEN_MALFO_PERIP_VASCULAR_SYSTEM	Maternal history of Alzheimer's disease || id:ebi-a-GCST005923	MR Egger	4	0.345078	0.397095	0.476462	-0.433229	1.12339	1.4121	0.648412	3.07525
ebi-a-GCST005923	finn-b-Q17_OTHER_CONGEN_MALFO_PERIP_VASCULAR_SYSTEM	Other congenital malformations of peripheral vascular system || id:finn-b-Q17_OTHER_CONGEN_MALFO_PERIP_VASCULAR_SYSTEM	Maternal history of Alzheimer's disease || id:ebi-a-GCST005923	Weighted median	4	0.417924	0.232224	0.0719149	-0.0372356	0.873083	1.5188	0.963449	2.39428
ebi-a-GCST005923	finn-b-CONGEN_HEART_ARTER	Congenital malformations of heart and great arteries || id:finn-b-CONGEN_HEART_ARTER	Maternal history of Alzheimer's disease || id:ebi-a-GCST005923	Inverse variance weighted	4	0.000867119	0.106714	0.993517	-0.208293	0.210027	1.00087	0.811969	1.23371
ebi-a-GCST005923	finn-b-Q17_OTHER_CONGEN_MALFO_PERIP_VASCULAR_SYSTEM	Other congenital malformations of peripheral vascular system || id:finn-b-Q17_OTHER_CONGEN_MALFO_PERIP_VASCULAR_SYSTEM	Maternal history of Alzheimer's disease || id:ebi-a-GCST005923	Simple mode	4	0.240826	0.41635	0.603543	-0.57522	1.05687	1.2723	0.562581	2.87736
ebi-a-GCST005923	finn-b-Q17_OTHER_CONGEN_MALFO_PERIP_VASCULAR_SYSTEM	Other congenital malformations of peripheral vascular system || id:finn-b-Q17_OTHER_CONGEN_MALFO_PERIP_VASCULAR_SYSTEM	Maternal history of Alzheimer's disease || id:ebi-a-GCST005923	Weighted mode	4	0.417528	0.237656	0.177196	-0.0482784	0.883335	1.5182	0.952868	2.41895
ebi-a-GCST005923	finn-b-Q17_OTHER_CONGEN_MALFO_SKIN	Other congenital malformations of skin || id:finn-b-Q17_OTHER_CONGEN_MALFO_SKIN	Maternal history of Alzheimer's disease || id:ebi-a-GCST005923	MR Egger	4	0.0618344	0.174497	0.756944	-0.280179	0.403848	1.06379	0.755649	1.49758
ebi-a-GCST005923	finn-b-Q17_OTHER_CONGEN_MALFO_SKIN	Other congenital malformations of skin || id:finn-b-Q17_OTHER_CONGEN_MALFO_SKIN	Maternal history of Alzheimer's disease || id:ebi-a-GCST005923	Weighted median	4	0.0755383	0.118689	0.524491	-0.157093	0.308169	1.07846	0.854625	1.36093
ebi-a-GCST005923	finn-b-Q17_CONGEN_MALFO_EYELID_LACRIMAL_APPARA_ORBIT	Congenital malformations of eyelid, lacrimal apparatus and orbit || id:finn-b-Q17_CONGEN_MALFO_EYELID_LACRIMAL_APPARA_ORBIT	Maternal history of Alzheimer's disease || id:ebi-a-GCST005923	Inverse variance weighted	4	0.00172722	0.263386	0.994768	-0.514509	0.517963	1.00173	0.597794	1.67861
ebi-a-GCST005923	finn-b-Q17_OTHER_CONGEN_MALFO_SKIN	Other congenital malformations of skin || id:finn-b-Q17_OTHER_CONGEN_MALFO_SKIN	Maternal history of Alzheimer's disease || id:ebi-a-GCST005923	Simple mode	4	0.157395	0.195037	0.478715	-0.224878	0.539667	1.17046	0.798613	1.71544
ebi-a-GCST005923	finn-b-Q17_OTHER_CONGEN_MALFO_SKIN	Other congenital malformations of skin || id:finn-b-Q17_OTHER_CONGEN_MALFO_SKIN	Maternal history of Alzheimer's disease || id:ebi-a-GCST005923	Weighted mode	4	0.0743916	0.121831	0.584607	-0.164398	0.313181	1.07723	0.848404	1.36777
ebi-a-GCST005923	finn-b-Q17_OTHER_CONGEN_MALFO_TONGUE_MOUTH_PHARYNX	Other congenital malformations of tongue, mouth and pharynx || id:finn-b-Q17_OTHER_CONGEN_MALFO_TONGUE_MOUTH_PHARYNX	Maternal history of Alzheimer's disease || id:ebi-a-GCST005923	MR Egger	4	0.115886	0.317876	0.750375	-0.507151	0.738923	1.12287	0.602209	2.09368
ebi-a-GCST005923	finn-b-Q17_OTHER_CONGEN_MALFO_TONGUE_MOUTH_PHARYNX	Other congenital malformations of tongue, mouth and pharynx || id:finn-b-Q17_OTHER_CONGEN_MALFO_TONGUE_MOUTH_PHARYNX	Maternal history of Alzheimer's disease || id:ebi-a-GCST005923	Weighted median	4	0.15786	0.222286	0.477602	-0.277821	0.59354	1.171	0.757433	1.81039
ukb-b-12018	finn-b-HYPOTHYROIDISM	Hypothyroidism (congenital or acquired) || id:finn-b-HYPOTHYROIDISM	Illnesses of mother: Chronic bronchitis/emphysema || id:ukb-b-12018	Inverse variance weighted	4	0.0170136	3.1061	0.99563	-6.07093	6.10496	1.01716	0.00230902	448.075
ebi-a-GCST005923	finn-b-Q17_OTHER_CONGEN_MALFO_TONGUE_MOUTH_PHARYNX	Other congenital malformations of tongue, mouth and pharynx || id:finn-b-Q17_OTHER_CONGEN_MALFO_TONGUE_MOUTH_PHARYNX	Maternal history of Alzheimer's disease || id:ebi-a-GCST005923	Simple mode	4	0.135848	0.371059	0.738578	-0.591427	0.863123	1.14551	0.553537	2.37055
ebi-a-GCST005923	finn-b-Q17_OTHER_CONGEN_MALFO_TONGUE_MOUTH_PHARYNX	Other congenital malformations of tongue, mouth and pharynx || id:finn-b-Q17_OTHER_CONGEN_MALFO_TONGUE_MOUTH_PHARYNX	Maternal history of Alzheimer's disease || id:ebi-a-GCST005923	Weighted mode	4	0.156435	0.215847	0.521018	-0.266626	0.579496	1.16933	0.76596	1.78514
ebi-a-GCST005923	finn-b-Q17_OTHER_SPECIFE_CONGEN_MALFO_SYNDR_AFFECTING_MULTIPLE_SYSTEMS	Other specified congenital malformation syndromes affecting multiple systems || id:finn-b-Q17_OTHER_SPECIFE_CONGEN_MALFO_SYNDR_AFFECTING_MULTIPLE_SYSTEMS	Maternal history of Alzheimer's disease || id:ebi-a-GCST005923	MR Egger	4	-0.0368554	0.273604	0.905179	-0.57312	0.499409	0.963815	0.563764	1.64775
ebi-a-GCST005923	finn-b-Q17_OTHER_SPECIFE_CONGEN_MALFO_SYNDR_AFFECTING_MULTIPLE_SYSTEMS	Other specified congenital malformation syndromes affecting multiple systems || id:finn-b-Q17_OTHER_SPECIFE_CONGEN_MALFO_SYNDR_AFFECTING_MULTIPLE_SYSTEMS	Maternal history of Alzheimer's disease || id:ebi-a-GCST005923	Weighted median	4	-0.10941	0.192795	0.57038	-0.487288	0.268469	0.896363	0.61429	1.30796
ukb-b-18167	finn-b-Q17_OTHER_CONGEN_MALFO_PERIP_VASCULAR_SYSTEM	Other congenital malformations of peripheral vascular system || id:finn-b-Q17_OTHER_CONGEN_MALFO_PERIP_VASCULAR_SYSTEM	Illnesses of mother: High blood pressure || id:ukb-b-18167	Inverse variance weighted	29	-0.0198269	4.19039	0.996225	-8.23299	8.19333	0.980368	0.000265741	3616.76
ebi-a-GCST005923	finn-b-Q17_OTHER_SPECIFE_CONGEN_MALFO_SYNDR_AFFECTING_MULTIPLE_SYSTEMS	Other specified congenital malformation syndromes affecting multiple systems || id:finn-b-Q17_OTHER_SPECIFE_CONGEN_MALFO_SYNDR_AFFECTING_MULTIPLE_SYSTEMS	Maternal history of Alzheimer's disease || id:ebi-a-GCST005923	Simple mode	4	-0.110295	0.347531	0.771771	-0.791456	0.570866	0.89557	0.453185	1.7698
ebi-a-GCST005923	finn-b-Q17_OTHER_SPECIFE_CONGEN_MALFO_SYNDR_AFFECTING_MULTIPLE_SYSTEMS	Other specified congenital malformation syndromes affecting multiple systems || id:finn-b-Q17_OTHER_SPECIFE_CONGEN_MALFO_SYNDR_AFFECTING_MULTIPLE_SYSTEMS	Maternal history of Alzheimer's disease || id:ebi-a-GCST005923	Weighted mode	4	-0.103973	0.194385	0.629838	-0.484968	0.277022	0.90125	0.615717	1.3192
ukb-a-201	finn-b-Q17_CONGEN_MUSCULOS_DEFORMITI_HEAD_FACE_SPINE_CHEST	Congenital musculoskeletal deformities of head, face, spine and chest || id:finn-b-Q17_CONGEN_MUSCULOS_DEFORMITI_HEAD_FACE_SPINE_CHEST	Illnesses of father: Heart disease || id:ukb-a-201	MR Egger	19	12.0711	6.96798	0.101311	-1.58615	25.7283	174746	0.204712	1.49165e+11
ukb-a-201	finn-b-Q17_CONGEN_MUSCULOS_DEFORMITI_HEAD_FACE_SPINE_CHEST	Congenital musculoskeletal deformities of head, face, spine and chest || id:finn-b-Q17_CONGEN_MUSCULOS_DEFORMITI_HEAD_FACE_SPINE_CHEST	Illnesses of father: Heart disease || id:ukb-a-201	Weighted median	19	4.63266	3.90407	0.235377	-3.01932	12.2846	102.787	0.0488345	216345
ukb-a-201	finn-b-Q17_CONGEN_MUSCULOS_DEFORMITI_HEAD_FACE_SPINE_CHEST	Congenital musculoskeletal deformities of head, face, spine and chest || id:finn-b-Q17_CONGEN_MUSCULOS_DEFORMITI_HEAD_FACE_SPINE_CHEST	Illnesses of father: Heart disease || id:ukb-a-201	Inverse variance weighted	19	6.16098	2.97674	0.0384799	0.326566	11.9954	473.892	1.3862	162006
ukb-a-201	finn-b-Q17_CONGEN_MUSCULOS_DEFORMITI_HEAD_FACE_SPINE_CHEST	Congenital musculoskeletal deformities of head, face, spine and chest || id:finn-b-Q17_CONGEN_MUSCULOS_DEFORMITI_HEAD_FACE_SPINE_CHEST	Illnesses of father: Heart disease || id:ukb-a-201	Simple mode	19	3.18509	6.41541	0.625567	-9.3891	15.7593	24.1696	8.36304e-05	6.9851e+06
ukb-a-201	finn-b-Q17_CONGEN_MUSCULOS_DEFORMITI_HEAD_FACE_SPINE_CHEST	Congenital musculoskeletal deformities of head, face, spine and chest || id:finn-b-Q17_CONGEN_MUSCULOS_DEFORMITI_HEAD_FACE_SPINE_CHEST	Illnesses of father: Heart disease || id:ukb-a-201	Weighted mode	19	3.37481	5.33154	0.5347	-7.075	13.8246	29.2188	0.000845992	1.00915e+06
Abbreviation: CA, congenital anomalies; CD, congenital deformities; CM, congenital malformations; UKBB, United Kingdom Biobank;SNP single nucleotide polymorphism;EA,effect_allele;OA,other_allele.

### Sheet: Table S-5
Supplementary Table S5. Instrumental variables of all groups in the analyses of CA.
id.exposure	id.outcome	chr	pos	SNP	EA.exposure	OA.exposure	beta.exposure	se.exposure	pval.exposure	R2	F	EA.outcome	OA.outcome	beta.outcome	se.outcome	pval.outcome
ukb-b-20211	finn-b-CONGEN_HEART_ARTER	9	22134094	rs10811661	C	T	-0.00631329	0.000871703	4.40048e-13	0.000130892	52.4532	C	T	-0.0301	0.0459	0.5119
ukb-b-20211	finn-b-CONGEN_HEART_ARTER	13	80706455	rs1215470	C	T	-0.00411685	0.000729945	1.7e-08	7.93798e-05	31.8088	C	T	-0.0438	0.0353	0.2141
ukb-b-20211	finn-b-CONGEN_HEART_ARTER	10	94466439	rs12219514	G	A	-0.00504155	0.000666462	3.90032e-14	0.000142794	57.2236	G	A	0.0081	0.0323	0.802
ukb-b-20211	finn-b-CONGEN_HEART_ARTER	4	6301058	rs12642481	A	G	0.00435948	0.000711479	8.9e-10	9.36913e-05	37.5442	A	G	-0.003	0.0335	0.9276
ukb-b-20211	finn-b-CONGEN_HEART_ARTER	3	185495320	rs13092876	A	G	0.00702548	0.000712011	5.79963e-23	0.000242923	97.3591	A	G	0.007	0.0349	0.8411
ukb-b-20211	finn-b-CONGEN_HEART_ARTER	16	53800954	rs1421085	C	T	0.00453452	0.000672906	1.59993e-11	0.000113318	45.41	C	T	-0.0034	0.0326	0.918
ukb-b-20211	finn-b-CONGEN_HEART_ARTER	7	28189411	rs1635852	C	T	-0.00373318	0.000659775	1.5e-08	7.98962e-05	32.0158	C	T	-0.0292	0.0323	0.3666
ukb-b-20211	finn-b-CONGEN_HEART_ARTER	2	43678617	rs17406646	T	C	-0.00814969	0.00109927	1.20005e-13	0.000137154	54.9631	T	C	-0.0316	0.076	0.6775
ukb-b-20211	finn-b-CONGEN_HEART_ARTER	11	2857194	rs2237895	C	A	0.00450829	0.000668438	1.50003e-11	0.000113513	45.4883	C	A	0.003	0.032	0.9247
ukb-b-20211	finn-b-CONGEN_HEART_ARTER	9	84308948	rs2796441	A	G	-0.00372325	0.00066791	2.5e-08	7.75478e-05	31.0747	A	G	0.0202	0.0326	0.5365
ukb-b-20211	finn-b-CONGEN_HEART_ARTER	12	66199734	rs2947793	A	G	0.00678103	0.00117769	8.50002e-09	8.27348e-05	33.1533	A	G	0.0033	0.0719	0.9635
ukb-b-20211	finn-b-CONGEN_HEART_ARTER	3	23455582	rs35352848	C	T	-0.00509983	0.000819454	4.90004e-10	9.66529e-05	38.7311	C	T	0.0608	0.0348	0.0803101
ukb-b-20211	finn-b-CONGEN_HEART_ARTER	8	118191475	rs35859536	T	C	-0.00436387	0.000714175	9.90011e-10	9.31727e-05	37.3364	T	C	0.023	0.0334	0.4901
ukb-b-20211	finn-b-CONGEN_HEART_ARTER	19	45411941	rs429358	C	T	-0.00597697	0.000914781	6.4003e-11	0.000106531	42.69	C	T	0.0285	0.0418	0.4955
ukb-b-20211	finn-b-CONGEN_HEART_ARTER	2	27598097	rs4665972	C	T	0.00374681	0.000678283	3.29997e-08	7.61488e-05	30.514	C	T	-0.0797	0.0333	0.0165901
ukb-b-20211	finn-b-CONGEN_HEART_ARTER	16	75236763	rs55993634	G	C	-0.00714286	0.00121693	4.39997e-09	8.59747e-05	34.4517	G	C	0.069	0.057	0.2262
ukb-b-20211	finn-b-CONGEN_HEART_ARTER	19	46158293	rs6509231	G	A	0.00451273	0.000733698	7.69999e-10	9.44056e-05	37.8305	G	A	-0.0123	0.0345	0.722199
ukb-b-20211	finn-b-CONGEN_HEART_ARTER	2	146582074	rs71430030	G	A	-0.00742914	0.00134424	3.29997e-08	7.62228e-05	30.5437	G	A	-0.0668	0.0474	0.1591
ukb-b-20211	finn-b-CONGEN_HEART_ARTER	15	38762701	rs7162389	G	A	0.00414276	0.000743962	2.59998e-08	7.73819e-05	31.0082	G	A	0.0022	0.0351	0.9496
ukb-b-20211	finn-b-CONGEN_HEART_ARTER	3	123070517	rs7613951	T	C	-0.00475262	0.00076668	5.69994e-10	9.58939e-05	38.4269	T	C	-0.004	0.0426	0.926
ukb-b-20211	finn-b-CONGEN_HEART_ARTER	5	102682145	rs76160968	G	A	0.0123448	0.00150879	2.80027e-16	0.000167045	66.9435	G	A	0.0723	0.0771	0.348
ukb-b-20211	finn-b-CONGEN_HEART_ARTER	12	4384844	rs76895963	G	T	-0.0185597	0.00256073	4.19952e-13	0.000131085	52.5306	G	T	0.0734	0.0967	0.4476
ukb-b-20211	finn-b-CONGEN_HEART_ARTER	10	114758349	rs7903146	T	C	0.0145774	0.000726668	1.59993e-89	0.00100334	402.426	T	C	-0.044	0.0404	0.2757
ukb-b-20211	finn-b-CONGEN_HEART_ARTER	6	20652717	rs9295474	G	C	0.00549539	0.000711705	1.20005e-14	0.000148774	59.6204	G	C	-0.0283	0.0336	0.3998
ukb-b-20211	finn-b-CONGEN_HEART_ARTER	6	43798902	rs9381257	T	C	-0.00375778	0.000677427	2.90001e-08	7.6789e-05	30.7706	T	C	0.0082	0.0326	0.8021
ukb-b-20211	finn-b-CONGEN_HEART_ARTER	13	51096095	rs963740	T	A	-0.00438463	0.000723001	1.29999e-09	9.17789e-05	36.7778	T	A	-0.0149	0.0397	0.7069
ukb-a-216	finn-b-CONGEN_HEART_ARTER	9	22134253	rs10811662	A	G	-0.00589406	0.000959443	8.09674e-10	0.000122205	37.7388	A	G	-0.0308	0.046	0.5034
ukb-a-216	finn-b-CONGEN_HEART_ARTER	10	94466910	rs11187140	A	G	-0.00455819	0.000760859	2.08973e-09	0.000116219	35.89	A	G	-0.0182	0.033	0.5811
ukb-a-216	finn-b-CONGEN_HEART_ARTER	10	12307894	rs11257655	T	C	0.00558476	0.000894991	4.38077e-10	0.000126086	38.9376	T	C	0.0395	0.0368	0.2828
ukb-a-216	finn-b-CONGEN_HEART_ARTER	3	123082398	rs11717195	C	T	-0.00548712	0.000842196	7.26775e-11	0.000137453	42.4482	C	T	-0.0045	0.0426	0.9162
ukb-a-216	finn-b-CONGEN_HEART_ARTER	2	227099180	rs2943645	T	C	0.00437584	0.00076096	8.91046e-09	0.000107079	33.0671	T	C	0.0417	0.0335	0.2141
ukb-a-216	finn-b-CONGEN_HEART_ARTER	19	45411941	rs429358	C	T	-0.00760892	0.00100218	3.1492e-14	0.000186648	57.6437	C	T	0.0285	0.0418	0.4955
ukb-a-216	finn-b-CONGEN_HEART_ARTER	3	185497635	rs4376068	C	A	0.00518447	0.000786089	4.25207e-11	0.000140849	43.4973	C	A	0.0066	0.0349	0.849
ukb-a-216	finn-b-CONGEN_HEART_ARTER	12	121197124	rs692902	T	C	-0.00609307	0.000926611	4.85177e-11	0.000140013	43.2389	T	C	0.0654	0.041	0.111
ukb-a-216	finn-b-CONGEN_HEART_ARTER	12	4384844	rs76895963	G	T	-0.0174583	0.0028246	6.38499e-10	0.000123705	38.2021	G	T	0.0734	0.0967	0.4476
ukb-a-216	finn-b-CONGEN_HEART_ARTER	11	72460398	rs77464186	C	A	-0.00586504	0.000997689	4.14105e-09	0.000111906	34.558	C	A	-0.0077	0.0379	0.8398
ukb-a-216	finn-b-CONGEN_HEART_ARTER	10	114758349	rs7903146	T	C	0.0140247	0.000800184	9.66273e-69	0.000993863	307.188	T	C	-0.044	0.0404	0.2757
ukb-a-216	finn-b-CONGEN_HEART_ARTER	6	20680678	rs9348441	A	T	0.00485187	0.000826662	4.38278e-09	0.000111549	34.4476	A	T	-0.0134	0.0343	0.696101
ukb-a-216	finn-b-CONGEN_HEART_ARTER	8	118204020	rs9650069	T	C	-0.00441097	0.000792875	2.64996e-08	0.000100223	30.9497	T	C	0.0243	0.0334	0.4668
ukb-a-201	finn-b-CONGEN_HEART_ARTER	12	111833788	rs10774624	A	G	-0.00734778	0.00122593	2.05442e-09	0.000122989	35.9234	A	G	-0.0088	0.0331	0.79
ukb-a-201	finn-b-CONGEN_HEART_ARTER	2	145837441	rs1125128	G	A	-0.00715681	0.00126051	1.36653e-08	0.000110366	32.2362	G	A	-0.0568	0.034	0.0953301
ukb-a-201	finn-b-CONGEN_HEART_ARTER	1	55505647	rs11591147	T	G	-0.0261119	0.00462457	1.64051e-08	0.00010915	31.881	T	G	0.171	0.086	0.0468803
ukb-a-201	finn-b-CONGEN_HEART_ARTER	6	160922870	rs117733303	G	A	0.0375625	0.00447751	4.91813e-17	0.000240918	70.3773	G	A	-0.0243	0.1509	0.8719
ukb-a-201	finn-b-CONGEN_HEART_ARTER	19	45426792	rs141622900	A	G	-0.0169997	0.00277579	9.12095e-10	0.000128408	37.5065	A	G	0.1671	0.0918	0.0687607
ukb-a-201	finn-b-CONGEN_HEART_ARTER	19	41813375	rs15052	C	T	0.00909301	0.00158878	1.04595e-08	0.000112144	32.7555	C	T	-0.0044	0.0384	0.9094
ukb-a-201	finn-b-CONGEN_HEART_ARTER	9	22099568	rs1537371	A	C	0.0163734	0.00121358	1.79763e-41	0.000622886	182.028	A	C	0.0704	0.0327	0.0312097
ukb-a-201	finn-b-CONGEN_HEART_ARTER	17	2149505	rs1555568	C	T	0.00758583	0.00135281	2.05504e-08	0.000107653	31.4434	C	T	-0.0081	0.0358	0.8202
ukb-a-201	finn-b-CONGEN_HEART_ARTER	9	136141870	rs2519093	T	C	0.00930699	0.00156082	2.48079e-09	0.00012173	35.5558	T	C	-0.0573	0.0402	0.1539
ukb-a-201	finn-b-CONGEN_HEART_ARTER	15	91437388	rs2521501	T	A	0.00873348	0.00130761	2.41102e-11	0.000152718	44.6083	T	A	-0.0271	0.0366	0.459501
ukb-a-201	finn-b-CONGEN_HEART_ARTER	14	94844947	rs28929474	T	C	-0.025129	0.00427859	4.27908e-09	0.000118096	34.4942	T	C	-0.1926	0.117	0.0998389
ukb-a-201	finn-b-CONGEN_HEART_ARTER	6	160710851	rs3127580	T	C	0.00921334	0.00166075	2.89714e-08	0.00010537	30.7767	T	C	0.0205	0.0492	0.6767
ukb-a-201	finn-b-CONGEN_HEART_ARTER	1	222941082	rs35472374	T	C	0.00880512	0.00140067	3.25484e-10	0.000135294	39.5181	T	C	-0.0077	0.0413	0.8525
ukb-a-201	finn-b-CONGEN_HEART_ARTER	6	161005610	rs55730499	T	C	0.0321995	0.00221835	1.01042e-47	0.00072088	210.686	T	C	0.0332	0.0779	0.6693
ukb-a-201	finn-b-CONGEN_HEART_ARTER	1	109821307	rs583104	T	G	0.0100871	0.00144691	3.14196e-12	0.000166386	48.6012	T	G	-0.0211	0.0389	0.5871
ukb-a-201	finn-b-CONGEN_HEART_ARTER	19	11202306	rs6511720	T	G	-0.0167483	0.00187334	3.90032e-19	0.000273607	79.9292	T	G	-0.1257	0.0532	0.0180901
ukb-a-201	finn-b-CONGEN_HEART_ARTER	4	148400011	rs72957606	G	A	0.0104503	0.00174768	2.24084e-09	0.000122411	35.7545	G	A	-0.0688	0.0472	0.1449
ukb-a-201	finn-b-CONGEN_HEART_ARTER	16	83045790	rs7500448	G	A	-0.00785951	0.00140334	2.13836e-08	0.000107388	31.3662	G	A	0.0791	0.0402	0.0488405
ukb-a-201	finn-b-CONGEN_HEART_ARTER	6	12903957	rs9349379	G	A	0.00838717	0.00123482	1.10637e-11	0.00015794	46.1339	G	A	0.0151	0.0324	0.6411
ukb-a-213	finn-b-CONGEN_HEART_ARTER	10	123338975	rs1078806	G	A	0.00793465	0.000708027	3.83001e-29	0.000406565	125.589	G	A	-0.0781	0.033	0.0178698
ukb-a-213	finn-b-CONGEN_HEART_ARTER	5	44706498	rs10941679	G	A	0.00498854	0.000806016	6.05703e-10	0.000124039	38.3051	G	A	0.0205	0.0368	0.578
ukb-a-213	finn-b-CONGEN_HEART_ARTER	12	96027467	rs11836367	T	C	-0.00453801	0.0007284	4.66692e-10	0.000125686	38.814	T	C	0.0151	0.0327	0.6454
ukb-a-213	finn-b-CONGEN_HEART_ARTER	19	44281898	rs11879798	A	G	0.00414871	0.000716938	7.18505e-09	0.000108434	33.4858	A	G	0.0223	0.034	0.512
ukb-a-213	finn-b-CONGEN_HEART_ARTER	10	80849153	rs1269867	T	C	-0.00390955	0.000697895	2.12173e-08	0.00010162	31.3813	T	C	-0.0074	0.0325	0.8189
ukb-a-213	finn-b-CONGEN_HEART_ARTER	2	217920769	rs4442975	T	G	-0.00396387	0.000697343	1.3151e-08	0.000104629	32.3105	T	G	-0.0454	0.0323	0.1598
ukb-a-213	finn-b-CONGEN_HEART_ARTER	16	52599188	rs4784227	T	C	0.00853404	0.000813516	9.66718e-26	0.000356265	110.046	T	C	0.0192	0.0371	0.6059
ukb-a-213	finn-b-CONGEN_HEART_ARTER	22	19891717	rs58952190	C	T	0.0133051	0.00241938	3.81399e-08	9.79347e-05	30.243	C	T	-0.1357	0.1362	0.3192
ukb-a-213	finn-b-CONGEN_HEART_ARTER	11	69331418	rs78540526	T	C	0.0115226	0.00135193	1.56099e-17	0.000235202	72.6423	T	C	-0.0051	0.0572	0.9284
ukb-a-213	finn-b-CONGEN_HEART_ARTER	12	28183286	rs7976725	G	A	-0.00527894	0.000841827	3.59642e-10	0.000127334	39.3228	G	A	0.0416	0.0413	0.3142
ukb-a-213	finn-b-CONGEN_HEART_ARTER	6	151952332	rs9397437	A	G	0.0102104	0.00135987	6.00206e-14	0.000182542	56.3752	A	G	0.0357	0.0925	0.6996
ukb-b-323	finn-b-CONGEN_HEART_ARTER	19	45411941	rs429358	C	T	0.0248558	0.000663291	1e-200	0.00350017	1404.25	C	T	0.0285	0.0418	0.4955
ukb-b-323	finn-b-CONGEN_HEART_ARTER	19	45247048	rs4803748	T	C	-0.00286042	0.00049505	7.59994e-09	8.35007e-05	33.3856	T	C	0.0037	0.0339	0.9137
ukb-b-323	finn-b-CONGEN_HEART_ARTER	19	45335676	rs56394238	G	A	0.00365176	0.00048412	4.60045e-14	0.000142299	56.8979	G	A	-0.0874	0.0324	0.00701003
ukb-b-323	finn-b-CONGEN_HEART_ARTER	2	127892810	rs6733839	T	C	0.00313752	0.000499313	3.29997e-10	9.87527e-05	39.4844	T	C	0.0222	0.0338	0.5119
ukb-b-7910	finn-b-CONGEN_HEART_ARTER	9	22112599	rs10511701	C	T	-0.00317638	0.000530466	2.1e-09	8.96474e-05	35.8548	C	T	0.0618	0.0326	0.0580003
ukb-b-7910	finn-b-CONGEN_HEART_ARTER	15	33009478	rs1406389	T	A	0.00394674	0.000664631	2.90001e-09	8.81667e-05	35.2625	T	A	0.0558	0.0356	0.1165
ukb-b-7910	finn-b-CONGEN_HEART_ARTER	18	46451873	rs4939567	A	G	-0.00324338	0.000533171	1.2e-09	9.25229e-05	37.005	A	G	-0.0197	0.0323	0.5428
ukb-b-7910	finn-b-CONGEN_HEART_ARTER	17	809425	rs4968126	G	A	-0.00346918	0.000556017	4.39997e-10	9.73335e-05	38.9292	G	A	0.0483	0.0329	0.142
ukb-b-7910	finn-b-CONGEN_HEART_ARTER	20	60940702	rs67072353	A	G	-0.003873	0.000640009	1.40001e-09	9.15609e-05	36.6202	A	G	0.0037	0.0464	0.9359
ukb-b-7773	finn-b-CONGEN_HEART_ARTER	19	38743962	rs11667256	T	A	-0.00361774	0.000597965	1.40001e-09	9.1576e-05	36.6034	T	A	-0.0076	0.033	0.8178
ukb-b-7773	finn-b-CONGEN_HEART_ARTER	8	23525358	rs11782388	T	C	-0.00344403	0.000606577	1.40001e-08	8.06539e-05	32.2374	T	C	0.027	0.0322	0.4014
ukb-b-7773	finn-b-CONGEN_HEART_ARTER	8	128528435	rs4582524	C	G	-0.00940343	0.00100104	5.79963e-21	0.000220736	88.2404	C	G	0.043	0.0434	0.3211
ukb-b-7773	finn-b-CONGEN_HEART_ARTER	8	128413305	rs6983267	T	G	-0.00465407	0.000597677	6.89922e-15	0.000151693	60.636	T	G	-0.0029	0.0323	0.929
ukb-b-7773	finn-b-CONGEN_HEART_ARTER	11	68995958	rs7130881	G	A	0.00665997	0.000792368	4.30031e-17	0.000176731	70.6462	G	A	0.0519	0.054	0.3367
ukb-b-7773	finn-b-CONGEN_HEART_ARTER	12	53316821	rs73110471	A	G	0.00578676	0.000953	1.29999e-09	9.22451e-05	36.8708	A	G	0.1023	0.0446	0.02186
ukb-b-7773	finn-b-CONGEN_HEART_ARTER	8	128018466	rs73351629	G	C	-0.00383298	0.000637565	1.79999e-09	9.04239e-05	36.1428	G	C	0.0095	0.0357	0.7901
ukb-b-7773	finn-b-CONGEN_HEART_ARTER	8	128077146	rs77541621	A	G	0.0177733	0.00186583	1.59993e-21	0.000226982	90.7381	A	G	-0.0196	0.1076	0.8556
ukb-b-7773	finn-b-CONGEN_HEART_ARTER	2	173415706	rs78647569	G	C	-0.00794852	0.0013405	2.99999e-09	8.79628e-05	35.159	G	C	0.0994	0.0799	0.2136
ukb-b-7773	finn-b-CONGEN_HEART_ARTER	17	36102381	rs8064454	C	A	0.00492234	0.000599039	2.09991e-16	0.000168911	67.5198	C	A	-0.0586	0.0339	0.0835795
ukb-b-7773	finn-b-CONGEN_HEART_ARTER	6	10173187	rs914934	G	C	0.00353746	0.000648593	4.90004e-08	7.44226e-05	29.7465	G	C	0.0024	0.0354	0.9454
ukb-b-7773	finn-b-CONGEN_HEART_ARTER	17	69106937	rs9908087	G	T	-0.00379466	0.000598427	2.30001e-10	0.000100595	40.2088	G	T	0.0515	0.0323	0.1106
ukb-a-205	finn-b-CONGEN_HEART_ARTER	13	32968810	rs11571818	C	T	0.0216505	0.00384393	1.77893e-08	0.000108612	31.7236	C	T	-0.0582	0.1639	0.7226
ukb-a-205	finn-b-CONGEN_HEART_ARTER	15	78851615	rs2036527	A	G	0.0061414	0.000781655	3.95003e-15	0.000211325	61.7308	A	G	0.0418	0.034	0.219
ukb-a-205	finn-b-CONGEN_HEART_ARTER	6	32654149	rs3134986	T	C	0.00580621	0.000866801	2.11057e-11	0.00015361	44.8687	T	C	-0.0202	0.0592	0.7329
ukb-a-205	finn-b-CONGEN_HEART_ARTER	5	1324121	rs414965	A	G	-0.00470752	0.000747427	3.01342e-10	0.000135808	39.6683	A	G	0.0238	0.0324	0.4632
ukb-b-18167	finn-b-CONGEN_HEART_ARTER	5	114389826	rs10061288	G	A	-0.00581772	0.000996365	5.30005e-09	7.99514e-05	34.0931	G	A	0.0035	0.0324	0.9137
ukb-b-18167	finn-b-CONGEN_HEART_ARTER	12	54527654	rs10876539	G	A	-0.00576841	0.000999229	7.79992e-09	7.8152e-05	33.3258	G	A	0.0223	0.0325	0.493
ukb-b-18167	finn-b-CONGEN_HEART_ARTER	10	104776527	rs11191515	A	G	-0.0104028	0.00185976	2.19999e-08	7.33748e-05	31.2885	A	G	-0.0564	0.0577	0.329
ukb-b-18167	finn-b-CONGEN_HEART_ARTER	16	75452782	rs11642572	T	C	0.00589274	0.00101415	6.19998e-09	7.91749e-05	33.762	T	C	-0.0424	0.0326	0.1938
ukb-b-18167	finn-b-CONGEN_HEART_ARTER	12	48254353	rs117913411	A	T	0.0175986	0.0027793	2.39999e-10	9.40235e-05	40.0944	A	T	-0.0357	0.063	0.5713
ukb-b-18167	finn-b-CONGEN_HEART_ARTER	1	56770218	rs12143461	A	G	-0.00600149	0.00106829	1.89998e-08	7.40116e-05	31.5601	A	G	-0.0306	0.0335	0.361
ukb-b-18167	finn-b-CONGEN_HEART_ARTER	5	157812020	rs12188031	C	T	-0.00586449	0.00103596	1.5e-08	7.51508e-05	32.0459	C	T	-0.0094	0.034	0.782
ukb-b-18167	finn-b-CONGEN_HEART_ARTER	4	81182554	rs12509595	C	T	0.0079311	0.00109627	4.70002e-13	0.000122736	52.3395	C	T	0.0296	0.035	0.3981
ukb-b-18167	finn-b-CONGEN_HEART_ARTER	2	26911509	rs1275984	C	A	-0.00849438	0.00102592	1.20005e-16	0.000160753	68.5542	C	A	-0.0129	0.0325	0.690799
ukb-b-18167	finn-b-CONGEN_HEART_ARTER	19	7257990	rs12978472	G	C	-0.00913759	0.00149438	9.69996e-10	8.76789e-05	37.3886	G	C	-0.0742	0.0652	0.2552
ukb-b-18167	finn-b-CONGEN_HEART_ARTER	7	27324196	rs17473410	G	T	0.0101196	0.00185155	4.60002e-08	7.00515e-05	29.8713	G	T	-0.1087	0.0555	0.0500495
ukb-b-18167	finn-b-CONGEN_HEART_ARTER	20	10965998	rs1887320	A	G	0.00628229	0.00099865	3.2e-10	9.28028e-05	39.5738	A	G	0.0038	0.0326	0.9062
ukb-b-18167	finn-b-CONGEN_HEART_ARTER	15	91428955	rs1894400	T	C	0.0104685	0.00106203	6.4003e-23	0.000227818	97.1613	T	C	-0.0289	0.0363	0.4258
ukb-b-18167	finn-b-CONGEN_HEART_ARTER	14	68343363	rs1950764	A	G	-0.00761644	0.00131911	7.69999e-09	7.81808e-05	33.338	A	G	0.0944	0.0476	0.0472999
ukb-b-18167	finn-b-CONGEN_HEART_ARTER	6	127218090	rs2210601	T	C	0.0087468	0.0010238	1.29987e-17	0.000171153	72.9905	T	C	0.0497	0.0325	0.1266
ukb-b-18167	finn-b-CONGEN_HEART_ARTER	1	230844772	rs2478539	T	G	0.00631478	0.00101416	4.79999e-10	9.09193e-05	38.7705	T	G	-0.0037	0.0326	0.9086
ukb-b-18167	finn-b-CONGEN_HEART_ARTER	3	11278211	rs347617	T	C	0.00584831	0.00106048	3.50002e-08	7.13209e-05	30.4126	T	C	-0.0568	0.0338	0.0931601
ukb-b-18167	finn-b-CONGEN_HEART_ARTER	12	115556307	rs35427	G	T	-0.00737377	0.00104802	1.99986e-12	0.000116086	49.5037	G	T	0.064	0.0337	0.0578096
ukb-b-18167	finn-b-CONGEN_HEART_ARTER	1	11880738	rs3753584	C	T	-0.00793774	0.00135005	4.09996e-09	8.10682e-05	34.5694	C	T	-0.0733	0.0459	0.1103
ukb-b-18167	finn-b-CONGEN_HEART_ARTER	7	150690176	rs3918226	T	C	0.0104194	0.00185229	1.89998e-08	7.4204e-05	31.6421	T	C	-0.051	0.063	0.4185
ukb-b-18167	finn-b-CONGEN_HEART_ARTER	7	69016568	rs41849	C	T	0.00600549	0.00104962	1.09999e-08	7.677e-05	32.7364	C	T	0.0305	0.0339	0.3675
ukb-b-18167	finn-b-CONGEN_HEART_ARTER	19	45411941	rs429358	C	T	-0.0103838	0.00137911	5.10035e-14	0.000132938	56.6908	C	T	0.0285	0.0418	0.4955
ukb-b-18167	finn-b-CONGEN_HEART_ARTER	10	115822543	rs4917676	T	C	0.00858985	0.00134371	1.6e-10	9.5832e-05	40.8656	T	C	0.0757	0.0466	0.1041
ukb-b-18167	finn-b-CONGEN_HEART_ARTER	11	1890990	rs592373	A	G	0.00700255	0.00103112	1.10002e-11	0.000108153	46.1203	A	G	0.0607	0.0332	0.0671893
ukb-b-18167	finn-b-CONGEN_HEART_ARTER	3	27547083	rs602543	T	C	-0.0060135	0.00101942	3.69999e-09	8.16028e-05	34.7974	T	C	-0.0478	0.0329	0.1463
ukb-b-18167	finn-b-CONGEN_HEART_ARTER	20	57740605	rs6026742	A	G	0.00912772	0.0015515	4e-09	8.11667e-05	34.6114	A	G	0.0053	0.043	0.9021
ukb-b-18167	finn-b-CONGEN_HEART_ARTER	11	100593538	rs633185	C	G	0.00659069	0.00110873	2.80001e-09	8.2864e-05	35.3352	C	G	-0.0767	0.0355	0.0310399
ukb-b-18167	finn-b-CONGEN_HEART_ARTER	10	63518748	rs72831345	A	G	-0.00772226	0.00141147	4.49997e-08	7.01951e-05	29.9325	A	G	-0.0486	0.0536	0.3639
ukb-b-18167	finn-b-CONGEN_HEART_ARTER	5	32709219	rs764124	A	G	-0.0069257	0.00116885	3.09999e-09	8.23315e-05	35.1081	A	G	-0.0343	0.0382	0.3694
ukb-b-12477	finn-b-CONGEN_HEART_ARTER	2	211540507	rs1047891	A	C	-0.00540965	0.000931152	6.29999e-09	7.91787e-05	33.7517	A	C	-0.0627	0.0346	0.06944
ukb-b-12477	finn-b-CONGEN_HEART_ARTER	6	160922870	rs117733303	G	A	0.0371161	0.00321717	8.60003e-31	0.000312167	133.099	G	A	-0.0243	0.1509	0.8719
ukb-b-12477	finn-b-CONGEN_HEART_ARTER	9	22124504	rs1333047	T	A	0.0088187	0.000866198	2.39994e-24	0.000243117	103.651	T	A	0.0634	0.0326	0.05223
ukb-b-12477	finn-b-CONGEN_HEART_ARTER	6	32782387	rs2071475	A	G	0.00598456	0.00106458	1.89998e-08	7.41347e-05	31.6014	A	G	-0.1037	0.047	0.0274303
ukb-b-12477	finn-b-CONGEN_HEART_ARTER	2	44072576	rs4299376	T	G	-0.00517901	0.000926436	2.30001e-08	7.33123e-05	31.2508	T	G	0.051	0.0393	0.1948
ukb-b-12477	finn-b-CONGEN_HEART_ARTER	2	25333105	rs72807674	C	A	0.00541094	0.000948836	1.2e-08	7.62914e-05	32.5208	C	A	0.0615	0.0442	0.1636
ukb-b-12477	finn-b-CONGEN_HEART_ARTER	6	160997118	rs74617384	T	A	0.0210184	0.00160689	4.30031e-39	0.000401235	171.09	T	A	0.0332	0.0779	0.6693
ukb-b-12477	finn-b-CONGEN_HEART_ARTER	15	79061002	rs8043119	A	G	-0.00515119	0.000877644	4.39997e-09	8.08145e-05	34.449	A	G	-0.0089	0.0343	0.7948
ukb-b-12477	finn-b-CONGEN_HEART_ARTER	6	12903957	rs9349379	G	A	0.00496304	0.000881972	1.79999e-08	7.42847e-05	31.6653	G	A	0.0151	0.0324	0.6411
ukb-a-207	finn-b-CONGEN_HEART_ARTER	4	81181072	rs10857147	T	A	0.00851555	0.00119171	8.97635e-13	0.000174802	51.0601	T	A	0.0257	0.035	0.4628
ukb-a-207	finn-b-CONGEN_HEART_ARTER	2	26922855	rs1275977	A	G	-0.00682217	0.00113808	2.04428e-09	0.000123022	35.9333	A	G	-0.0263	0.0329	0.4228
ukb-a-207	finn-b-CONGEN_HEART_ARTER	11	100682388	rs12801715	C	G	-0.00663816	0.00119896	3.08688e-08	0.000104949	30.6537	C	G	0.0146	0.0351	0.677001
ukb-a-207	finn-b-CONGEN_HEART_ARTER	5	127857493	rs17677603	G	A	0.00648601	0.00111013	5.146e-09	0.000116868	34.1354	G	A	0.0166	0.0342	0.627001
ukb-a-207	finn-b-CONGEN_HEART_ARTER	15	91437388	rs2521501	T	A	0.00796579	0.00116357	7.61027e-12	0.000160451	46.8673	T	A	-0.0271	0.0366	0.459501
ukb-a-207	finn-b-CONGEN_HEART_ARTER	20	8622480	rs6039216	C	T	-0.00726008	0.00112412	1.0595e-10	0.000142802	41.7114	C	T	0.0228	0.0338	0.4999
ukb-b-12018	finn-b-CONGEN_HEART_ARTER	9	136485294	rs111596452	C	T	0.00477121	0.000841721	1.40001e-08	7.58294e-05	32.1306	C	T	-0.0179	0.0895	0.8413
ukb-b-12018	finn-b-CONGEN_HEART_ARTER	16	55089983	rs55676346	A	C	-0.00329112	0.000571724	8.60003e-09	7.82043e-05	33.137	A	C	0.0029	0.0346	0.9332
ukb-b-12018	finn-b-CONGEN_HEART_ARTER	15	78857986	rs55781567	G	C	0.00409785	0.000545144	5.60015e-14	0.000133346	56.5051	G	C	0.0379	0.0341	0.2655
ukb-b-12018	finn-b-CONGEN_HEART_ARTER	3	49971514	rs7613875	A	C	0.002905	0.000517348	2e-08	7.44122e-05	31.5301	A	C	0.0092	0.0324	0.7752
ukb-b-9127	finn-b-CONGEN_HEART_ARTER	4	145460338	rs13148031	G	A	-0.00422554	0.000726448	5.99998e-09	8.40761e-05	33.834	G	A	0.0544	0.0323	0.0922104
ukb-b-9127	finn-b-CONGEN_HEART_ARTER	14	94844947	rs28929474	T	C	0.0203251	0.00254634	1.39991e-15	0.000158313	63.7133	T	C	-0.1926	0.117	0.0998389
ukb-b-9127	finn-b-CONGEN_HEART_ARTER	20	62053117	rs3827019	G	T	-0.00416989	0.000754645	3.29997e-08	7.58726e-05	30.5324	G	T	-0.0161	0.0361	0.656
ukb-b-9127	finn-b-CONGEN_HEART_ARTER	15	78816057	rs8031948	T	G	0.00644254	0.000753178	1.20005e-17	0.0001818	73.1673	T	G	0.0384	0.034	0.2586
ukb-a-201	finn-b-E4_CONGEIOD	12	111833788	rs10774624	A	G	-0.00734778	0.00122593	2.05442e-09	0.000122989	35.9234	A	G	-0.1626	0.0774	0.03571
ukb-a-201	finn-b-E4_CONGEIOD	2	145837441	rs1125128	G	A	-0.00715681	0.00126051	1.36653e-08	0.000110366	32.2362	G	A	0.0739	0.08	0.3554
ukb-a-201	finn-b-E4_CONGEIOD	1	55505647	rs11591147	T	G	-0.0261119	0.00462457	1.64051e-08	0.00010915	31.881	T	G	-0.0323	0.2048	0.8747
ukb-a-201	finn-b-E4_CONGEIOD	6	160922870	rs117733303	G	A	0.0375625	0.00447751	4.91813e-17	0.000240918	70.3773	G	A	-0.4147	0.3601	0.2495
ukb-a-201	finn-b-E4_CONGEIOD	19	45426792	rs141622900	A	G	-0.0169997	0.00277579	9.12095e-10	0.000128408	37.5065	A	G	0.108	0.2126	0.611399
ukb-a-201	finn-b-E4_CONGEIOD	19	41813375	rs15052	C	T	0.00909301	0.00158878	1.04595e-08	0.000112144	32.7555	C	T	-0.118	0.0899	0.1897
ukb-a-201	finn-b-E4_CONGEIOD	9	22099568	rs1537371	A	C	0.0163734	0.00121358	1.79763e-41	0.000622886	182.028	A	C	0.033	0.0765	0.666201
ukb-a-201	finn-b-E4_CONGEIOD	17	2149505	rs1555568	C	T	0.00758583	0.00135281	2.05504e-08	0.000107653	31.4434	C	T	0.0387	0.0837	0.6436
ukb-a-201	finn-b-E4_CONGEIOD	9	136141870	rs2519093	T	C	0.00930699	0.00156082	2.48079e-09	0.00012173	35.5558	T	C	-0.0469	0.094	0.617401
ukb-a-201	finn-b-E4_CONGEIOD	15	91437388	rs2521501	T	A	0.00873348	0.00130761	2.41102e-11	0.000152718	44.6083	T	A	0.0358	0.0856	0.6761
ukb-a-201	finn-b-E4_CONGEIOD	14	94844947	rs28929474	T	C	-0.025129	0.00427859	4.27908e-09	0.000118096	34.4942	T	C	0.0872	0.2718	0.7485
ukb-a-201	finn-b-E4_CONGEIOD	6	160710851	rs3127580	T	C	0.00921334	0.00166075	2.89714e-08	0.00010537	30.7767	T	C	0.2878	0.1138	0.0114301
ukb-a-201	finn-b-E4_CONGEIOD	1	222941082	rs35472374	T	C	0.00880512	0.00140067	3.25484e-10	0.000135294	39.5181	T	C	0.0491	0.0962	0.609799
ukb-a-201	finn-b-E4_CONGEIOD	6	161005610	rs55730499	T	C	0.0321995	0.00221835	1.01042e-47	0.00072088	210.686	T	C	0.0895	0.1795	0.617999
ukb-a-201	finn-b-E4_CONGEIOD	1	109821307	rs583104	T	G	0.0100871	0.00144691	3.14196e-12	0.000166386	48.6012	T	G	-0.2597	0.0914	0.00447497
ukb-a-201	finn-b-E4_CONGEIOD	19	11202306	rs6511720	T	G	-0.0167483	0.00187334	3.90032e-19	0.000273607	79.9292	T	G	-0.1848	0.1246	0.1379
ukb-a-201	finn-b-E4_CONGEIOD	4	148400011	rs72957606	G	A	0.0104503	0.00174768	2.24084e-09	0.000122411	35.7545	G	A	-0.184	0.1112	0.0978994
ukb-a-201	finn-b-E4_CONGEIOD	16	83045790	rs7500448	G	A	-0.00785951	0.00140334	2.13836e-08	0.000107388	31.3662	G	A	0.0617	0.0934	0.5087
ukb-a-201	finn-b-E4_CONGEIOD	6	12903957	rs9349379	G	A	0.00838717	0.00123482	1.10637e-11	0.00015794	46.1339	G	A	-0.0075	0.0758	0.9217
ukb-b-20211	finn-b-E4_CONGEIOD	9	22134094	rs10811661	C	T	-0.00631329	0.000871703	4.40048e-13	0.000130892	52.4532	C	T	0.1058	0.1077	0.3259
ukb-b-20211	finn-b-E4_CONGEIOD	13	80706455	rs1215470	C	T	-0.00411685	0.000729945	1.7e-08	7.93798e-05	31.8088	C	T	-0.0503	0.0823	0.5408
ukb-b-20211	finn-b-E4_CONGEIOD	10	94466439	rs12219514	G	A	-0.00504155	0.000666462	3.90032e-14	0.000142794	57.2236	G	A	0.0421	0.0753	0.5759
ukb-b-20211	finn-b-E4_CONGEIOD	4	6301058	rs12642481	A	G	0.00435948	0.000711479	8.9e-10	9.36913e-05	37.5442	A	G	-0.0062	0.0782	0.9369
ukb-b-20211	finn-b-E4_CONGEIOD	3	185495320	rs13092876	A	G	0.00702548	0.000712011	5.79963e-23	0.000242923	97.3591	A	G	-0.0793	0.0814	0.3298
ukb-b-20211	finn-b-E4_CONGEIOD	16	53800954	rs1421085	C	T	0.00453452	0.000672906	1.59993e-11	0.000113318	45.41	C	T	0.1019	0.0763	0.1821
ukb-b-20211	finn-b-E4_CONGEIOD	7	28189411	rs1635852	C	T	-0.00373318	0.000659775	1.5e-08	7.98962e-05	32.0158	C	T	0.1698	0.0754	0.0244101
ukb-b-20211	finn-b-E4_CONGEIOD	2	43678617	rs17406646	T	C	-0.00814969	0.00109927	1.20005e-13	0.000137154	54.9631	T	C	0.1088	0.1753	0.5347
ukb-b-20211	finn-b-E4_CONGEIOD	11	2857194	rs2237895	C	A	0.00450829	0.000668438	1.50003e-11	0.000113513	45.4883	C	A	-0.0526	0.0752	0.484
ukb-b-20211	finn-b-E4_CONGEIOD	9	84308948	rs2796441	A	G	-0.00372325	0.00066791	2.5e-08	7.75478e-05	31.0747	A	G	0.0643	0.0764	0.3996
ukb-b-20211	finn-b-E4_CONGEIOD	12	66199734	rs2947793	A	G	0.00678103	0.00117769	8.50002e-09	8.27348e-05	33.1533	A	G	0.3279	0.1687	0.0519398
ukb-b-20211	finn-b-E4_CONGEIOD	3	23455582	rs35352848	C	T	-0.00509983	0.000819454	4.90004e-10	9.66529e-05	38.7311	C	T	0.0174	0.0818	0.8312
ukb-b-20211	finn-b-E4_CONGEIOD	8	118191475	rs35859536	T	C	-0.00436387	0.000714175	9.90011e-10	9.31727e-05	37.3364	T	C	-0.0868	0.0778	0.2648
ukb-b-20211	finn-b-E4_CONGEIOD	19	45411941	rs429358	C	T	-0.00597697	0.000914781	6.4003e-11	0.000106531	42.69	C	T	0.0388	0.0992	0.695799
ukb-b-20211	finn-b-E4_CONGEIOD	2	27598097	rs4665972	C	T	0.00374681	0.000678283	3.29997e-08	7.61488e-05	30.514	C	T	-0.072	0.0781	0.3567
ukb-b-20211	finn-b-E4_CONGEIOD	16	75236763	rs55993634	G	C	-0.00714286	0.00121693	4.39997e-09	8.59747e-05	34.4517	G	C	-0.1717	0.1335	0.1984
ukb-b-20211	finn-b-E4_CONGEIOD	19	46158293	rs6509231	G	A	0.00451273	0.000733698	7.69999e-10	9.44056e-05	37.8305	G	A	-0.1755	0.0804	0.02913
ukb-b-20211	finn-b-E4_CONGEIOD	2	146582074	rs71430030	G	A	-0.00742914	0.00134424	3.29997e-08	7.62228e-05	30.5437	G	A	0.062	0.1112	0.5772
ukb-b-20211	finn-b-E4_CONGEIOD	15	38762701	rs7162389	G	A	0.00414276	0.000743962	2.59998e-08	7.73819e-05	31.0082	G	A	-0.0192	0.0822	0.8154
ukb-b-20211	finn-b-E4_CONGEIOD	3	123070517	rs7613951	T	C	-0.00475262	0.00076668	5.69994e-10	9.58939e-05	38.4269	T	C	-0.1592	0.0994	0.1091
ukb-b-20211	finn-b-E4_CONGEIOD	5	102682145	rs76160968	G	A	0.0123448	0.00150879	2.80027e-16	0.000167045	66.9435	G	A	0.1122	0.1796	0.532
ukb-b-20211	finn-b-E4_CONGEIOD	12	4384844	rs76895963	G	T	-0.0185597	0.00256073	4.19952e-13	0.000131085	52.5306	G	T	0.221	0.2287	0.3339
ukb-b-20211	finn-b-E4_CONGEIOD	10	114758349	rs7903146	T	C	0.0145774	0.000726668	1.59993e-89	0.00100334	402.426	T	C	0.0143	0.0943	0.8796
ukb-b-20211	finn-b-E4_CONGEIOD	6	20652717	rs9295474	G	C	0.00549539	0.000711705	1.20005e-14	0.000148774	59.6204	G	C	-0.1358	0.0786	0.0841298
ukb-b-20211	finn-b-E4_CONGEIOD	6	43798902	rs9381257	T	C	-0.00375778	0.000677427	2.90001e-08	7.6789e-05	30.7706	T	C	0.0999	0.0763	0.1902
ukb-b-20211	finn-b-E4_CONGEIOD	13	51096095	rs963740	T	A	-0.00438463	0.000723001	1.29999e-09	9.17789e-05	36.7778	T	A	-0.007	0.0922	0.9397
ukb-b-12018	finn-b-E4_CONGEIOD	9	136485294	rs111596452	C	T	0.00477121	0.000841721	1.40001e-08	7.58294e-05	32.1306	C	T	0.4593	0.2052	0.0252203
ukb-b-12018	finn-b-E4_CONGEIOD	16	55089983	rs55676346	A	C	-0.00329112	0.000571724	8.60003e-09	7.82043e-05	33.137	A	C	-0.0556	0.0808	0.491501
ukb-b-12018	finn-b-E4_CONGEIOD	15	78857986	rs55781567	G	C	0.00409785	0.000545144	5.60015e-14	0.000133346	56.5051	G	C	0.1061	0.0801	0.1854
ukb-b-12018	finn-b-E4_CONGEIOD	3	49971514	rs7613875	A	C	0.002905	0.000517348	2e-08	7.44122e-05	31.5301	A	C	0.1463	0.0756	0.0529798
ukb-b-9127	finn-b-E4_CONGEIOD	4	145460338	rs13148031	G	A	-0.00422554	0.000726448	5.99998e-09	8.40761e-05	33.834	G	A	0.0677	0.0756	0.3706
ukb-b-9127	finn-b-E4_CONGEIOD	14	94844947	rs28929474	T	C	0.0203251	0.00254634	1.39991e-15	0.000158313	63.7133	T	C	0.0872	0.2718	0.7485
ukb-b-9127	finn-b-E4_CONGEIOD	20	62053117	rs3827019	G	T	-0.00416989	0.000754645	3.29997e-08	7.58726e-05	30.5324	G	T	-0.0629	0.0843	0.4558
ukb-b-9127	finn-b-E4_CONGEIOD	15	78816057	rs8031948	T	G	0.00644254	0.000753178	1.20005e-17	0.0001818	73.1673	T	G	0.1138	0.0799	0.1544
ukb-b-323	finn-b-E4_CONGEIOD	19	45411941	rs429358	C	T	0.0248558	0.000663291	1e-200	0.00350017	1404.25	C	T	0.0388	0.0992	0.695799
ukb-b-323	finn-b-E4_CONGEIOD	19	45247048	rs4803748	T	C	-0.00286042	0.00049505	7.59994e-09	8.35007e-05	33.3856	T	C	0.0679	0.0794	0.3926
ukb-b-323	finn-b-E4_CONGEIOD	19	45335676	rs56394238	G	A	0.00365176	0.00048412	4.60045e-14	0.000142299	56.8979	G	A	0.0445	0.0758	0.5572
ukb-b-323	finn-b-E4_CONGEIOD	2	127892810	rs6733839	T	C	0.00313752	0.000499313	3.29997e-10	9.87527e-05	39.4844	T	C	0.0699	0.0791	0.3771
ukb-a-216	finn-b-E4_CONGEIOD	9	22134253	rs10811662	A	G	-0.00589406	0.000959443	8.09674e-10	0.000122205	37.7388	A	G	0.11	0.108	0.3084
ukb-a-216	finn-b-E4_CONGEIOD	10	94466910	rs11187140	A	G	-0.00455819	0.000760859	2.08973e-09	0.000116219	35.89	A	G	-0.0233	0.0772	0.763001
ukb-a-216	finn-b-E4_CONGEIOD	10	12307894	rs11257655	T	C	0.00558476	0.000894991	4.38077e-10	0.000126086	38.9376	T	C	-0.061	0.0863	0.4795
ukb-a-216	finn-b-E4_CONGEIOD	3	123082398	rs11717195	C	T	-0.00548712	0.000842196	7.26775e-11	0.000137453	42.4482	C	T	-0.1579	0.0993	0.112
ukb-a-216	finn-b-E4_CONGEIOD	2	227099180	rs2943645	T	C	0.00437584	0.00076096	8.91046e-09	0.000107079	33.0671	T	C	-0.0504	0.0783	0.52
ukb-a-216	finn-b-E4_CONGEIOD	19	45411941	rs429358	C	T	-0.00760892	0.00100218	3.1492e-14	0.000186648	57.6437	C	T	0.0388	0.0992	0.695799
ukb-a-216	finn-b-E4_CONGEIOD	3	185497635	rs4376068	C	A	0.00518447	0.000786089	4.25207e-11	0.000140849	43.4973	C	A	-0.0797	0.0814	0.3273
ukb-a-216	finn-b-E4_CONGEIOD	12	121197124	rs692902	T	C	-0.00609307	0.000926611	4.85177e-11	0.000140013	43.2389	T	C	0.027	0.095	0.7758
ukb-a-216	finn-b-E4_CONGEIOD	12	4384844	rs76895963	G	T	-0.0174583	0.0028246	6.38499e-10	0.000123705	38.2021	G	T	0.221	0.2287	0.3339
ukb-a-216	finn-b-E4_CONGEIOD	11	72460398	rs77464186	C	A	-0.00586504	0.000997689	4.14105e-09	0.000111906	34.558	C	A	0.1007	0.0889	0.2571
ukb-a-216	finn-b-E4_CONGEIOD	10	114758349	rs7903146	T	C	0.0140247	0.000800184	9.66273e-69	0.000993863	307.188	T	C	0.0143	0.0943	0.8796
ukb-a-216	finn-b-E4_CONGEIOD	6	20680678	rs9348441	A	T	0.00485187	0.000826662	4.38278e-09	0.000111549	34.4476	A	T	-0.1509	0.0804	0.0605703
ukb-a-216	finn-b-E4_CONGEIOD	8	118204020	rs9650069	T	C	-0.00441097	0.000792875	2.64996e-08	0.000100223	30.9497	T	C	-0.0991	0.0779	0.2032
ukb-a-213	finn-b-E4_CONGEIOD	10	123338975	rs1078806	G	A	0.00793465	0.000708027	3.83001e-29	0.000406565	125.589	G	A	-0.0986	0.077	0.2006
ukb-a-213	finn-b-E4_CONGEIOD	5	44706498	rs10941679	G	A	0.00498854	0.000806016	6.05703e-10	0.000124039	38.3051	G	A	-0.0227	0.0856	0.791099
ukb-a-213	finn-b-E4_CONGEIOD	12	96027467	rs11836367	T	C	-0.00453801	0.0007284	4.66692e-10	0.000125686	38.814	T	C	-0.1512	0.0765	0.0480596
ukb-a-213	finn-b-E4_CONGEIOD	19	44281898	rs11879798	A	G	0.00414871	0.000716938	7.18505e-09	0.000108434	33.4858	A	G	0.0808	0.0798	0.3113
ukb-a-213	finn-b-E4_CONGEIOD	10	80849153	rs1269867	T	C	-0.00390955	0.000697895	2.12173e-08	0.00010162	31.3813	T	C	0.0316	0.0759	0.6774
ukb-a-213	finn-b-E4_CONGEIOD	2	217920769	rs4442975	T	G	-0.00396387	0.000697343	1.3151e-08	0.000104629	32.3105	T	G	-0.0256	0.0755	0.734401
ukb-a-213	finn-b-E4_CONGEIOD	16	52599188	rs4784227	T	C	0.00853404	0.000813516	9.66718e-26	0.000356265	110.046	T	C	0.0764	0.0868	0.3788
ukb-a-213	finn-b-E4_CONGEIOD	22	19891717	rs58952190	C	T	0.0133051	0.00241938	3.81399e-08	9.79347e-05	30.243	C	T	0.4792	0.3279	0.1439
ukb-a-213	finn-b-E4_CONGEIOD	11	69331418	rs78540526	T	C	0.0115226	0.00135193	1.56099e-17	0.000235202	72.6423	T	C	-0.175	0.1341	0.1919
ukb-a-213	finn-b-E4_CONGEIOD	12	28183286	rs7976725	G	A	-0.00527894	0.000841827	3.59642e-10	0.000127334	39.3228	G	A	-0.2417	0.0963	0.0120801
ukb-a-213	finn-b-E4_CONGEIOD	6	151952332	rs9397437	A	G	0.0102104	0.00135987	6.00206e-14	0.000182542	56.3752	A	G	0.151	0.2142	0.4809
ukb-b-7910	finn-b-E4_CONGEIOD	9	22112599	rs10511701	C	T	-0.00317638	0.000530466	2.1e-09	8.96474e-05	35.8548	C	T	0.0273	0.0764	0.7206
ukb-b-7910	finn-b-E4_CONGEIOD	15	33009478	rs1406389	T	A	0.00394674	0.000664631	2.90001e-09	8.81667e-05	35.2625	T	A	-0.0801	0.0834	0.3368
ukb-b-7910	finn-b-E4_CONGEIOD	18	46451873	rs4939567	A	G	-0.00324338	0.000533171	1.2e-09	9.25229e-05	37.005	A	G	0.109	0.0756	0.1492
ukb-b-7910	finn-b-E4_CONGEIOD	17	809425	rs4968126	G	A	-0.00346918	0.000556017	4.39997e-10	9.73335e-05	38.9292	G	A	-0.0533	0.0771	0.4897
ukb-b-7910	finn-b-E4_CONGEIOD	20	60940702	rs67072353	A	G	-0.003873	0.000640009	1.40001e-09	9.15609e-05	36.6202	A	G	-0.0927	0.108	0.3907
ukb-b-18167	finn-b-E4_CONGEIOD	5	114389826	rs10061288	G	A	-0.00581772	0.000996365	5.30005e-09	7.99514e-05	34.0931	G	A	-0.1116	0.0757	0.1405
ukb-b-18167	finn-b-E4_CONGEIOD	12	54527654	rs10876539	G	A	-0.00576841	0.000999229	7.79992e-09	7.8152e-05	33.3258	G	A	0.0665	0.0762	0.3823
ukb-b-18167	finn-b-E4_CONGEIOD	10	104776527	rs11191515	A	G	-0.0104028	0.00185976	2.19999e-08	7.33748e-05	31.2885	A	G	0.0049	0.1352	0.9709
ukb-b-18167	finn-b-E4_CONGEIOD	16	75452782	rs11642572	T	C	0.00589274	0.00101415	6.19998e-09	7.91749e-05	33.762	T	C	0.0946	0.0762	0.2144
ukb-b-18167	finn-b-E4_CONGEIOD	12	48254353	rs117913411	A	T	0.0175986	0.0027793	2.39999e-10	9.40235e-05	40.0944	A	T	-0.0072	0.1484	0.9613
ukb-b-18167	finn-b-E4_CONGEIOD	1	56770218	rs12143461	A	G	-0.00600149	0.00106829	1.89998e-08	7.40116e-05	31.5601	A	G	0.0975	0.0784	0.2136
ukb-b-18167	finn-b-E4_CONGEIOD	5	157812020	rs12188031	C	T	-0.00586449	0.00103596	1.5e-08	7.51508e-05	32.0459	C	T	0.0471	0.0796	0.5535
ukb-b-18167	finn-b-E4_CONGEIOD	4	81182554	rs12509595	C	T	0.0079311	0.00109627	4.70002e-13	0.000122736	52.3395	C	T	-0.0923	0.0818	0.2589
ukb-b-18167	finn-b-E4_CONGEIOD	2	26911509	rs1275984	C	A	-0.00849438	0.00102592	1.20005e-16	0.000160753	68.5542	C	A	0.0314	0.0761	0.680201
ukb-b-18167	finn-b-E4_CONGEIOD	19	7257990	rs12978472	G	C	-0.00913759	0.00149438	9.69996e-10	8.76789e-05	37.3886	G	C	-0.1667	0.1538	0.2784
ukb-b-18167	finn-b-E4_CONGEIOD	7	27324196	rs17473410	G	T	0.0101196	0.00185155	4.60002e-08	7.00515e-05	29.8713	G	T	0.1099	0.13	0.398
ukb-b-18167	finn-b-E4_CONGEIOD	20	10965998	rs1887320	A	G	0.00628229	0.00099865	3.2e-10	9.28028e-05	39.5738	A	G	0.0425	0.0762	0.5771
ukb-b-18167	finn-b-E4_CONGEIOD	15	91428955	rs1894400	T	C	0.0104685	0.00106203	6.4003e-23	0.000227818	97.1613	T	C	0.0099	0.0852	0.907
ukb-b-18167	finn-b-E4_CONGEIOD	14	68343363	rs1950764	A	G	-0.00761644	0.00131911	7.69999e-09	7.81808e-05	33.338	A	G	0.02	0.111	0.8567
ukb-b-18167	finn-b-E4_CONGEIOD	6	127218090	rs2210601	T	C	0.0087468	0.0010238	1.29987e-17	0.000171153	72.9905	T	C	-0.1006	0.0762	0.1864
ukb-b-18167	finn-b-E4_CONGEIOD	1	230844772	rs2478539	T	G	0.00631478	0.00101416	4.79999e-10	9.09193e-05	38.7705	T	G	0.1631	0.0762	0.0322597
ukb-b-18167	finn-b-E4_CONGEIOD	3	11278211	rs347617	T	C	0.00584831	0.00106048	3.50002e-08	7.13209e-05	30.4126	T	C	-0.0413	0.0789	0.6006
ukb-b-18167	finn-b-E4_CONGEIOD	12	115556307	rs35427	G	T	-0.00737377	0.00104802	1.99986e-12	0.000116086	49.5037	G	T	-0.0266	0.079	0.736801
ukb-b-18167	finn-b-E4_CONGEIOD	1	11880738	rs3753584	C	T	-0.00793774	0.00135005	4.09996e-09	8.10682e-05	34.5694	C	T	0.2323	0.1076	0.03092
ukb-b-18167	finn-b-E4_CONGEIOD	7	150690176	rs3918226	T	C	0.0104194	0.00185229	1.89998e-08	7.4204e-05	31.6421	T	C	0.1937	0.1483	0.1915
ukb-b-18167	finn-b-E4_CONGEIOD	7	69016568	rs41849	C	T	0.00600549	0.00104962	1.09999e-08	7.677e-05	32.7364	C	T	-0.101	0.0792	0.2023
ukb-b-18167	finn-b-E4_CONGEIOD	19	45411941	rs429358	C	T	-0.0103838	0.00137911	5.10035e-14	0.000132938	56.6908	C	T	0.0388	0.0992	0.695799
ukb-b-18167	finn-b-E4_CONGEIOD	10	115822543	rs4917676	T	C	0.00858985	0.00134371	1.6e-10	9.5832e-05	40.8656	T	C	-0.1536	0.108	0.1548
ukb-b-18167	finn-b-E4_CONGEIOD	11	1890990	rs592373	A	G	0.00700255	0.00103112	1.10002e-11	0.000108153	46.1203	A	G	0.0453	0.0775	0.558799
ukb-b-18167	finn-b-E4_CONGEIOD	3	27547083	rs602543	T	C	-0.0060135	0.00101942	3.69999e-09	8.16028e-05	34.7974	T	C	-0.1759	0.0769	0.0222398
ukb-b-18167	finn-b-E4_CONGEIOD	20	57740605	rs6026742	A	G	0.00912772	0.0015515	4e-09	8.11667e-05	34.6114	A	G	-0.0152	0.1009	0.8804
ukb-b-18167	finn-b-E4_CONGEIOD	11	100593538	rs633185	C	G	0.00659069	0.00110873	2.80001e-09	8.2864e-05	35.3352	C	G	0.1017	0.0833	0.2223
ukb-b-18167	finn-b-E4_CONGEIOD	10	63518748	rs72831345	A	G	-0.00772226	0.00141147	4.49997e-08	7.01951e-05	29.9325	A	G	-0.2546	0.1244	0.0406097
ukb-b-18167	finn-b-E4_CONGEIOD	5	32709219	rs764124	A	G	-0.0069257	0.00116885	3.09999e-09	8.23315e-05	35.1081	A	G	-0.0224	0.0894	0.8019
ukb-a-207	finn-b-E4_CONGEIOD	4	81181072	rs10857147	T	A	0.00851555	0.00119171	8.97635e-13	0.000174802	51.0601	T	A	-0.0966	0.0818	0.2374
ukb-a-207	finn-b-E4_CONGEIOD	2	26922855	rs1275977	A	G	-0.00682217	0.00113808	2.04428e-09	0.000123022	35.9333	A	G	0.0301	0.0771	0.695799
ukb-a-207	finn-b-E4_CONGEIOD	11	100682388	rs12801715	C	G	-0.00663816	0.00119896	3.08688e-08	0.000104949	30.6537	C	G	-0.1883	0.0821	0.0218198
ukb-a-207	finn-b-E4_CONGEIOD	5	127857493	rs17677603	G	A	0.00648601	0.00111013	5.146e-09	0.000116868	34.1354	G	A	-0.1133	0.08	0.1564
ukb-a-207	finn-b-E4_CONGEIOD	15	91437388	rs2521501	T	A	0.00796579	0.00116357	7.61027e-12	0.000160451	46.8673	T	A	0.0358	0.0856	0.6761
ukb-a-207	finn-b-E4_CONGEIOD	20	8622480	rs6039216	C	T	-0.00726008	0.00112412	1.0595e-10	0.000142802	41.7114	C	T	0.0814	0.0786	0.3003
ukb-b-7773	finn-b-E4_CONGEIOD	19	38743962	rs11667256	T	A	-0.00361774	0.000597965	1.40001e-09	9.1576e-05	36.6034	T	A	0.2193	0.0771	0.00444201
ukb-b-7773	finn-b-E4_CONGEIOD	8	23525358	rs11782388	T	C	-0.00344403	0.000606577	1.40001e-08	8.06539e-05	32.2374	T	C	0.001	0.0756	0.9891
ukb-b-7773	finn-b-E4_CONGEIOD	8	128528435	rs4582524	C	G	-0.00940343	0.00100104	5.79963e-21	0.000220736	88.2404	C	G	0.0843	0.1011	0.4046
ukb-b-7773	finn-b-E4_CONGEIOD	8	128413305	rs6983267	T	G	-0.00465407	0.000597677	6.89922e-15	0.000151693	60.636	T	G	0.1066	0.0756	0.1582
ukb-b-7773	finn-b-E4_CONGEIOD	11	68995958	rs7130881	G	A	0.00665997	0.000792368	4.30031e-17	0.000176731	70.6462	G	A	-0.1529	0.1256	0.2232
ukb-b-7773	finn-b-E4_CONGEIOD	12	53316821	rs73110471	A	G	0.00578676	0.000953	1.29999e-09	9.22451e-05	36.8708	A	G	-0.0481	0.1042	0.6448
ukb-b-7773	finn-b-E4_CONGEIOD	8	128018466	rs73351629	G	C	-0.00383298	0.000637565	1.79999e-09	9.04239e-05	36.1428	G	C	0.1051	0.0835	0.2079
ukb-b-7773	finn-b-E4_CONGEIOD	8	128077146	rs77541621	A	G	0.0177733	0.00186583	1.59993e-21	0.000226982	90.7381	A	G	-0.1856	0.2482	0.4544
ukb-b-7773	finn-b-E4_CONGEIOD	2	173415706	rs78647569	G	C	-0.00794852	0.0013405	2.99999e-09	8.79628e-05	35.159	G	C	-0.1928	0.1891	0.3078
ukb-b-7773	finn-b-E4_CONGEIOD	17	36102381	rs8064454	C	A	0.00492234	0.000599039	2.09991e-16	0.000168911	67.5198	C	A	-0.0004	0.0792	0.9961
ukb-b-7773	finn-b-E4_CONGEIOD	6	10173187	rs914934	G	C	0.00353746	0.000648593	4.90004e-08	7.44226e-05	29.7465	G	C	0.01	0.0827	0.9038
ukb-b-7773	finn-b-E4_CONGEIOD	17	69106937	rs9908087	G	T	-0.00379466	0.000598427	2.30001e-10	0.000100595	40.2088	G	T	-0.0299	0.0754	0.691399
ukb-a-205	finn-b-E4_CONGEIOD	13	32968810	rs11571818	C	T	0.0216505	0.00384393	1.77893e-08	0.000108612	31.7236	C	T	0.6348	0.3872	0.1011
ukb-a-205	finn-b-E4_CONGEIOD	15	78851615	rs2036527	A	G	0.0061414	0.000781655	3.95003e-15	0.000211325	61.7308	A	G	0.1127	0.0801	0.1593
ukb-a-205	finn-b-E4_CONGEIOD	6	32654149	rs3134986	T	C	0.00580621	0.000866801	2.11057e-11	0.00015361	44.8687	T	C	0.195	0.1333	0.1434
ukb-a-205	finn-b-E4_CONGEIOD	5	1324121	rs414965	A	G	-0.00470752	0.000747427	3.01342e-10	0.000135808	39.6683	A	G	-0.0597	0.0761	0.4327
ukb-b-12477	finn-b-E4_CONGEIOD	2	211540507	rs1047891	A	C	-0.00540965	0.000931152	6.29999e-09	7.91787e-05	33.7517	A	C	0.0054	0.0811	0.9474
ukb-b-12477	finn-b-E4_CONGEIOD	6	160922870	rs117733303	G	A	0.0371161	0.00321717	8.60003e-31	0.000312167	133.099	G	A	-0.4147	0.3601	0.2495
ukb-b-12477	finn-b-E4_CONGEIOD	9	22124504	rs1333047	T	A	0.0088187	0.000866198	2.39994e-24	0.000243117	103.651	T	A	0.0413	0.0765	0.5895
ukb-b-12477	finn-b-E4_CONGEIOD	6	32782387	rs2071475	A	G	0.00598456	0.00106458	1.89998e-08	7.41347e-05	31.6014	A	G	0.1168	0.111	0.2929
ukb-b-12477	finn-b-E4_CONGEIOD	2	44072576	rs4299376	T	G	-0.00517901	0.000926436	2.30001e-08	7.33123e-05	31.2508	T	G	0.0645	0.0917	0.481599
ukb-b-12477	finn-b-E4_CONGEIOD	2	25333105	rs72807674	C	A	0.00541094	0.000948836	1.2e-08	7.62914e-05	32.5208	C	A	0.0355	0.1023	0.728501
ukb-b-12477	finn-b-E4_CONGEIOD	6	160997118	rs74617384	T	A	0.0210184	0.00160689	4.30031e-39	0.000401235	171.09	T	A	0.0895	0.1795	0.6181
ukb-b-12477	finn-b-E4_CONGEIOD	15	79061002	rs8043119	A	G	-0.00515119	0.000877644	4.39997e-09	8.08145e-05	34.449	A	G	0.1173	0.0803	0.1439
ukb-b-12477	finn-b-E4_CONGEIOD	6	12903957	rs9349379	G	A	0.00496304	0.000881972	1.79999e-08	7.42847e-05	31.6653	G	A	-0.0075	0.0758	0.9217
ukb-b-20211	finn-b-HYPOTHYROIDISM	9	22134094	rs10811661	C	T	-0.00631329	0.000871703	4.40048e-13	0.000130892	52.4532	C	T	0.0166	0.0193	0.3905
ukb-b-20211	finn-b-HYPOTHYROIDISM	13	80706455	rs1215470	C	T	-0.00411685	0.000729945	1.7e-08	7.93798e-05	31.8088	C	T	0.001	0.0149	0.9467
ukb-b-20211	finn-b-HYPOTHYROIDISM	10	94466439	rs12219514	G	A	-0.00504155	0.000666462	3.90032e-14	0.000142794	57.2236	G	A	0.0171	0.0136	0.2094
ukb-b-20211	finn-b-HYPOTHYROIDISM	4	6301058	rs12642481	A	G	0.00435948	0.000711479	8.9e-10	9.36913e-05	37.5442	A	G	0.0306	0.014	0.02914
ukb-b-20211	finn-b-HYPOTHYROIDISM	3	185495320	rs13092876	A	G	0.00702548	0.000712011	5.79963e-23	0.000242923	97.3591	A	G	-0.0155	0.0148	0.2932
ukb-b-20211	finn-b-HYPOTHYROIDISM	16	53800954	rs1421085	C	T	0.00453452	0.000672906	1.59993e-11	0.000113318	45.41	C	T	0.0239	0.0138	0.0823891
ukb-b-20211	finn-b-HYPOTHYROIDISM	7	28189411	rs1635852	C	T	-0.00373318	0.000659775	1.5e-08	7.98962e-05	32.0158	C	T	-0.0079	0.0136	0.559
ukb-b-20211	finn-b-HYPOTHYROIDISM	2	43678617	rs17406646	T	C	-0.00814969	0.00109927	1.20005e-13	0.000137154	54.9631	T	C	-0.0223	0.0317	0.4823
ukb-b-20211	finn-b-HYPOTHYROIDISM	11	2857194	rs2237895	C	A	0.00450829	0.000668438	1.50003e-11	0.000113513	45.4883	C	A	0.0037	0.0135	0.781399
ukb-b-20211	finn-b-HYPOTHYROIDISM	9	84308948	rs2796441	A	G	-0.00372325	0.00066791	2.5e-08	7.75478e-05	31.0747	A	G	0.01	0.0138	0.4667
ukb-b-20211	finn-b-HYPOTHYROIDISM	12	66199734	rs2947793	A	G	0.00678103	0.00117769	8.50002e-09	8.27348e-05	33.1533	A	G	0.083	0.0304	0.00635799
ukb-b-20211	finn-b-HYPOTHYROIDISM	3	23455582	rs35352848	C	T	-0.00509983	0.000819454	4.90004e-10	9.66529e-05	38.7311	C	T	0.0174	0.0147	0.2339
ukb-b-20211	finn-b-HYPOTHYROIDISM	8	118191475	rs35859536	T	C	-0.00436387	0.000714175	9.90011e-10	9.31727e-05	37.3364	T	C	0.0068	0.0141	0.630901
ukb-b-20211	finn-b-HYPOTHYROIDISM	19	45411941	rs429358	C	T	-0.00597697	0.000914781	6.4003e-11	0.000106531	42.69	C	T	0.0369	0.0176	0.03597
ukb-b-20211	finn-b-HYPOTHYROIDISM	2	27598097	rs4665972	C	T	0.00374681	0.000678283	3.29997e-08	7.61488e-05	30.514	C	T	-0.0064	0.014	0.6484
ukb-b-20211	finn-b-HYPOTHYROIDISM	16	75236763	rs55993634	G	C	-0.00714286	0.00121693	4.39997e-09	8.59747e-05	34.4517	G	C	0.0084	0.0239	0.723701
ukb-b-20211	finn-b-HYPOTHYROIDISM	19	46158293	rs6509231	G	A	0.00451273	0.000733698	7.69999e-10	9.44056e-05	37.8305	G	A	0.0075	0.0146	0.6064
ukb-b-20211	finn-b-HYPOTHYROIDISM	2	146582074	rs71430030	G	A	-0.00742914	0.00134424	3.29997e-08	7.62228e-05	30.5437	G	A	-0.0062	0.0199	0.7552
ukb-b-20211	finn-b-HYPOTHYROIDISM	15	38762701	rs7162389	G	A	0.00414276	0.000743962	2.59998e-08	7.73819e-05	31.0082	G	A	0.0149	0.0148	0.3149
ukb-b-20211	finn-b-HYPOTHYROIDISM	3	123070517	rs7613951	T	C	-0.00475262	0.00076668	5.69994e-10	9.58939e-05	38.4269	T	C	-0.0043	0.0178	0.8073
ukb-b-20211	finn-b-HYPOTHYROIDISM	5	102682145	rs76160968	G	A	0.0123448	0.00150879	2.80027e-16	0.000167045	66.9435	G	A	-0.0196	0.0325	0.546
ukb-b-20211	finn-b-HYPOTHYROIDISM	12	4384844	rs76895963	G	T	-0.0185597	0.00256073	4.19952e-13	0.000131085	52.5306	G	T	0.0277	0.0402	0.490601
ukb-b-20211	finn-b-HYPOTHYROIDISM	10	114758349	rs7903146	T	C	0.0145774	0.000726668	1.59993e-89	0.00100334	402.426	T	C	-0.0004	0.0171	0.9836
ukb-b-20211	finn-b-HYPOTHYROIDISM	6	20652717	rs9295474	G	C	0.00549539	0.000711705	1.20005e-14	0.000148774	59.6204	G	C	0.0187	0.0142	0.1868
ukb-b-20211	finn-b-HYPOTHYROIDISM	6	43798902	rs9381257	T	C	-0.00375778	0.000677427	2.90001e-08	7.6789e-05	30.7706	T	C	0.0411	0.0137	0.00266999
ukb-b-20211	finn-b-HYPOTHYROIDISM	13	51096095	rs963740	T	A	-0.00438463	0.000723001	1.29999e-09	9.17789e-05	36.7778	T	A	-0.0285	0.0167	0.0880805
ukb-b-7773	finn-b-HYPOTHYROIDISM	19	38743962	rs11667256	T	A	-0.00361774	0.000597965	1.40001e-09	9.1576e-05	36.6034	T	A	-0.0101	0.0139	0.4682
ukb-b-7773	finn-b-HYPOTHYROIDISM	8	23525358	rs11782388	T	C	-0.00344403	0.000606577	1.40001e-08	8.06539e-05	32.2374	T	C	-0.0112	0.0136	0.4107
ukb-b-7773	finn-b-HYPOTHYROIDISM	8	128528435	rs4582524	C	G	-0.00940343	0.00100104	5.79963e-21	0.000220736	88.2404	C	G	-0.0165	0.0182	0.3631
ukb-b-7773	finn-b-HYPOTHYROIDISM	8	128413305	rs6983267	T	G	-0.00465407	0.000597677	6.89922e-15	0.000151693	60.636	T	G	0.0165	0.0136	0.2254
ukb-b-7773	finn-b-HYPOTHYROIDISM	11	68995958	rs7130881	G	A	0.00665997	0.000792368	4.30031e-17	0.000176731	70.6462	G	A	0	0.0227	0.9993
ukb-b-7773	finn-b-HYPOTHYROIDISM	12	53316821	rs73110471	A	G	0.00578676	0.000953	1.29999e-09	9.22451e-05	36.8708	A	G	0.0224	0.0189	0.2347
ukb-b-7773	finn-b-HYPOTHYROIDISM	8	128018466	rs73351629	G	C	-0.00383298	0.000637565	1.79999e-09	9.04239e-05	36.1428	G	C	-0.0158	0.0151	0.2923
ukb-b-7773	finn-b-HYPOTHYROIDISM	8	128077146	rs77541621	A	G	0.0177733	0.00186583	1.59993e-21	0.000226982	90.7381	A	G	-0.0515	0.0454	0.2566
ukb-b-7773	finn-b-HYPOTHYROIDISM	2	173415706	rs78647569	G	C	-0.00794852	0.0013405	2.99999e-09	8.79628e-05	35.159	G	C	-0.0317	0.034	0.3513
ukb-b-7773	finn-b-HYPOTHYROIDISM	17	36102381	rs8064454	C	A	0.00492234	0.000599039	2.09991e-16	0.000168911	67.5198	C	A	-0.0001	0.0143	0.9931
ukb-b-7773	finn-b-HYPOTHYROIDISM	6	10173187	rs914934	G	C	0.00353746	0.000648593	4.90004e-08	7.44226e-05	29.7465	G	C	-0.0079	0.0149	0.5972
ukb-b-7773	finn-b-HYPOTHYROIDISM	17	69106937	rs9908087	G	T	-0.00379466	0.000598427	2.30001e-10	0.000100595	40.2088	G	T	-0.0061	0.0136	0.653501
ukb-a-216	finn-b-HYPOTHYROIDISM	9	22134253	rs10811662	A	G	-0.00589406	0.000959443	8.09674e-10	0.000122205	37.7388	A	G	0.0168	0.0193	0.3836
ukb-a-216	finn-b-HYPOTHYROIDISM	10	94466910	rs11187140	A	G	-0.00455819	0.000760859	2.08973e-09	0.000116219	35.89	A	G	0.0114	0.0139	0.4118
ukb-a-216	finn-b-HYPOTHYROIDISM	10	12307894	rs11257655	T	C	0.00558476	0.000894991	4.38077e-10	0.000126086	38.9376	T	C	0.0391	0.0155	0.0117401
ukb-a-216	finn-b-HYPOTHYROIDISM	3	123082398	rs11717195	C	T	-0.00548712	0.000842196	7.26775e-11	0.000137453	42.4482	C	T	-0.0035	0.0178	0.8421
ukb-a-216	finn-b-HYPOTHYROIDISM	2	227099180	rs2943645	T	C	0.00437584	0.00076096	8.91046e-09	0.000107079	33.0671	T	C	0.0143	0.0141	0.3114
ukb-a-216	finn-b-HYPOTHYROIDISM	19	45411941	rs429358	C	T	-0.00760892	0.00100218	3.1492e-14	0.000186648	57.6437	C	T	0.0369	0.0176	0.03597
ukb-a-216	finn-b-HYPOTHYROIDISM	3	185497635	rs4376068	C	A	0.00518447	0.000786089	4.25207e-11	0.000140849	43.4973	C	A	-0.0156	0.0148	0.2894
ukb-a-216	finn-b-HYPOTHYROIDISM	12	121197124	rs692902	T	C	-0.00609307	0.000926611	4.85177e-11	0.000140013	43.2389	T	C	-0.028	0.0172	0.1044
ukb-a-216	finn-b-HYPOTHYROIDISM	12	4384844	rs76895963	G	T	-0.0174583	0.0028246	6.38499e-10	0.000123705	38.2021	G	T	0.0277	0.0402	0.490601
ukb-a-216	finn-b-HYPOTHYROIDISM	11	72460398	rs77464186	C	A	-0.00586504	0.000997689	4.14105e-09	0.000111906	34.558	C	A	0.0177	0.016	0.2685
ukb-a-216	finn-b-HYPOTHYROIDISM	10	114758349	rs7903146	T	C	0.0140247	0.000800184	9.66273e-69	0.000993863	307.188	T	C	-0.0004	0.0171	0.9836
ukb-a-216	finn-b-HYPOTHYROIDISM	6	20680678	rs9348441	A	T	0.00485187	0.000826662	4.38278e-09	0.000111549	34.4476	A	T	0.0263	0.0145	0.0692596
ukb-a-216	finn-b-HYPOTHYROIDISM	8	118204020	rs9650069	T	C	-0.00441097	0.000792875	2.64996e-08	0.000100223	30.9497	T	C	0.007	0.0141	0.619699
ukb-b-18167	finn-b-HYPOTHYROIDISM	5	114389826	rs10061288	G	A	-0.00581772	0.000996365	5.30005e-09	7.99514e-05	34.0931	G	A	-0.0091	0.0136	0.5033
ukb-b-18167	finn-b-HYPOTHYROIDISM	12	54527654	rs10876539	G	A	-0.00576841	0.000999229	7.79992e-09	7.8152e-05	33.3258	G	A	-0.0275	0.0137	0.0451502
ukb-b-18167	finn-b-HYPOTHYROIDISM	10	104776527	rs11191515	A	G	-0.0104028	0.00185976	2.19999e-08	7.33748e-05	31.2885	A	G	-0.0062	0.024	0.7953
ukb-b-18167	finn-b-HYPOTHYROIDISM	16	75452782	rs11642572	T	C	0.00589274	0.00101415	6.19998e-09	7.91749e-05	33.762	T	C	0.0043	0.0137	0.7561
ukb-b-18167	finn-b-HYPOTHYROIDISM	12	48254353	rs117913411	A	T	0.0175986	0.0027793	2.39999e-10	9.40235e-05	40.0944	A	T	0.0367	0.0268	0.1701
ukb-b-18167	finn-b-HYPOTHYROIDISM	1	56770218	rs12143461	A	G	-0.00600149	0.00106829	1.89998e-08	7.40116e-05	31.5601	A	G	-0.0122	0.0141	0.3888
ukb-b-18167	finn-b-HYPOTHYROIDISM	5	157812020	rs12188031	C	T	-0.00586449	0.00103596	1.5e-08	7.51508e-05	32.0459	C	T	-0.0255	0.0143	0.0749894
ukb-b-18167	finn-b-HYPOTHYROIDISM	4	81182554	rs12509595	C	T	0.0079311	0.00109627	4.70002e-13	0.000122736	52.3395	C	T	0.0221	0.0147	0.1337
ukb-b-18167	finn-b-HYPOTHYROIDISM	2	26911509	rs1275984	C	A	-0.00849438	0.00102592	1.20005e-16	0.000160753	68.5542	C	A	-0.0204	0.0137	0.1352
ukb-b-18167	finn-b-HYPOTHYROIDISM	19	7257990	rs12978472	G	C	-0.00913759	0.00149438	9.69996e-10	8.76789e-05	37.3886	G	C	-0.063	0.0276	0.02249
ukb-b-18167	finn-b-HYPOTHYROIDISM	7	27324196	rs17473410	G	T	0.0101196	0.00185155	4.60002e-08	7.00515e-05	29.8713	G	T	0.0319	0.0233	0.171
ukb-b-18167	finn-b-HYPOTHYROIDISM	20	10965998	rs1887320	A	G	0.00628229	0.00099865	3.2e-10	9.28028e-05	39.5738	A	G	0.0071	0.0138	0.6075
ukb-b-18167	finn-b-HYPOTHYROIDISM	15	91428955	rs1894400	T	C	0.0104685	0.00106203	6.4003e-23	0.000227818	97.1613	T	C	0.0028	0.0153	0.8542
ukb-b-18167	finn-b-HYPOTHYROIDISM	14	68343363	rs1950764	A	G	-0.00761644	0.00131911	7.69999e-09	7.81808e-05	33.338	A	G	-0.0413	0.02	0.0391498
ukb-b-18167	finn-b-HYPOTHYROIDISM	6	127218090	rs2210601	T	C	0.0087468	0.0010238	1.29987e-17	0.000171153	72.9905	T	C	0.004	0.0137	0.7716
ukb-b-18167	finn-b-HYPOTHYROIDISM	1	230844772	rs2478539	T	G	0.00631478	0.00101416	4.79999e-10	9.09193e-05	38.7705	T	G	0.0006	0.0137	0.9636
ukb-b-18167	finn-b-HYPOTHYROIDISM	3	11278211	rs347617	T	C	0.00584831	0.00106048	3.50002e-08	7.13209e-05	30.4126	T	C	0.0367	0.0142	0.00985803
ukb-b-18167	finn-b-HYPOTHYROIDISM	12	115556307	rs35427	G	T	-0.00737377	0.00104802	1.99986e-12	0.000116086	49.5037	G	T	-0.0111	0.0142	0.4358
ukb-b-18167	finn-b-HYPOTHYROIDISM	1	11880738	rs3753584	C	T	-0.00793774	0.00135005	4.09996e-09	8.10682e-05	34.5694	C	T	-0.0325	0.0193	0.0914492
ukb-b-18167	finn-b-HYPOTHYROIDISM	7	150690176	rs3918226	T	C	0.0104194	0.00185229	1.89998e-08	7.4204e-05	31.6421	T	C	0.1138	0.0268	2.13599e-05
ukb-b-18167	finn-b-HYPOTHYROIDISM	7	69016568	rs41849	C	T	0.00600549	0.00104962	1.09999e-08	7.677e-05	32.7364	C	T	0.0243	0.0143	0.08931
ukb-b-18167	finn-b-HYPOTHYROIDISM	19	45411941	rs429358	C	T	-0.0103838	0.00137911	5.10035e-14	0.000132938	56.6908	C	T	0.0369	0.0176	0.03597
ukb-b-18167	finn-b-HYPOTHYROIDISM	10	115822543	rs4917676	T	C	0.00858985	0.00134371	1.6e-10	9.5832e-05	40.8656	T	C	-0.0036	0.0194	0.8546
ukb-b-18167	finn-b-HYPOTHYROIDISM	11	1890990	rs592373	A	G	0.00700255	0.00103112	1.10002e-11	0.000108153	46.1203	A	G	0.0274	0.0139	0.0485702
ukb-b-18167	finn-b-HYPOTHYROIDISM	3	27547083	rs602543	T	C	-0.0060135	0.00101942	3.69999e-09	8.16028e-05	34.7974	T	C	-0.0023	0.0138	0.8677
ukb-b-18167	finn-b-HYPOTHYROIDISM	20	57740605	rs6026742	A	G	0.00912772	0.0015515	4e-09	8.11667e-05	34.6114	A	G	0.034	0.0183	0.0630101
ukb-b-18167	finn-b-HYPOTHYROIDISM	11	100593538	rs633185	C	G	0.00659069	0.00110873	2.80001e-09	8.2864e-05	35.3352	C	G	0.0164	0.015	0.2729
ukb-b-18167	finn-b-HYPOTHYROIDISM	10	63518748	rs72831345	A	G	-0.00772226	0.00141147	4.49997e-08	7.01951e-05	29.9325	A	G	-0.0223	0.0225	0.3228
ukb-b-18167	finn-b-HYPOTHYROIDISM	5	32709219	rs764124	A	G	-0.0069257	0.00116885	3.09999e-09	8.23315e-05	35.1081	A	G	0.0054	0.0161	0.7377
ukb-b-7910	finn-b-HYPOTHYROIDISM	9	22112599	rs10511701	C	T	-0.00317638	0.000530466	2.1e-09	8.96474e-05	35.8548	C	T	-0.0056	0.0137	0.684301
ukb-b-7910	finn-b-HYPOTHYROIDISM	15	33009478	rs1406389	T	A	0.00394674	0.000664631	2.90001e-09	8.81667e-05	35.2625	T	A	0.0007	0.015	0.9608
ukb-b-7910	finn-b-HYPOTHYROIDISM	18	46451873	rs4939567	A	G	-0.00324338	0.000533171	1.2e-09	9.25229e-05	37.005	A	G	-0.0285	0.0136	0.0365098
ukb-b-7910	finn-b-HYPOTHYROIDISM	17	809425	rs4968126	G	A	-0.00346918	0.000556017	4.39997e-10	9.73335e-05	38.9292	G	A	0.006	0.0139	0.666099
ukb-b-7910	finn-b-HYPOTHYROIDISM	20	60940702	rs67072353	A	G	-0.003873	0.000640009	1.40001e-09	9.15609e-05	36.6202	A	G	0.0241	0.0194	0.2132
ukb-a-207	finn-b-HYPOTHYROIDISM	4	81181072	rs10857147	T	A	0.00851555	0.00119171	8.97635e-13	0.000174802	51.0601	T	A	0.0205	0.0147	0.1633
ukb-a-207	finn-b-HYPOTHYROIDISM	2	26922855	rs1275977	A	G	-0.00682217	0.00113808	2.04428e-09	0.000123022	35.9333	A	G	-0.0118	0.0138	0.3956
ukb-a-207	finn-b-HYPOTHYROIDISM	11	100682388	rs12801715	C	G	-0.00663816	0.00119896	3.08688e-08	0.000104949	30.6537	C	G	-0.0014	0.0148	0.9271
ukb-a-207	finn-b-HYPOTHYROIDISM	5	127857493	rs17677603	G	A	0.00648601	0.00111013	5.146e-09	0.000116868	34.1354	G	A	-0.0171	0.0144	0.2363
ukb-a-207	finn-b-HYPOTHYROIDISM	15	91437388	rs2521501	T	A	0.00796579	0.00116357	7.61027e-12	0.000160451	46.8673	T	A	0.0022	0.0154	0.8861
ukb-a-207	finn-b-HYPOTHYROIDISM	20	8622480	rs6039216	C	T	-0.00726008	0.00112412	1.0595e-10	0.000142802	41.7114	C	T	0.0277	0.0142	0.0505406
ukb-a-201	finn-b-HYPOTHYROIDISM	12	111833788	rs10774624	A	G	-0.00734778	0.00122593	2.05442e-09	0.000122989	35.9234	A	G	-0.1586	0.0139	2.41991e-30
ukb-a-201	finn-b-HYPOTHYROIDISM	2	145837441	rs1125128	G	A	-0.00715681	0.00126051	1.36653e-08	0.000110366	32.2362	G	A	-0.001	0.0143	0.9457
ukb-a-201	finn-b-HYPOTHYROIDISM	1	55505647	rs11591147	T	G	-0.0261119	0.00462457	1.64051e-08	0.00010915	31.881	T	G	0.0034	0.0361	0.9253
ukb-a-201	finn-b-HYPOTHYROIDISM	6	160922870	rs117733303	G	A	0.0375625	0.00447751	4.91813e-17	0.000240918	70.3773	G	A	0.0474	0.0654	0.4686
ukb-a-201	finn-b-HYPOTHYROIDISM	19	45426792	rs141622900	A	G	-0.0169997	0.00277579	9.12095e-10	0.000128408	37.5065	A	G	-0.0639	0.0395	0.1056
ukb-a-201	finn-b-HYPOTHYROIDISM	19	41813375	rs15052	C	T	0.00909301	0.00158878	1.04595e-08	0.000112144	32.7555	C	T	0.047	0.0162	0.00377199
ukb-a-201	finn-b-HYPOTHYROIDISM	9	22099568	rs1537371	A	C	0.0163734	0.00121358	1.79763e-41	0.000622886	182.028	A	C	-0.0001	0.0138	0.9937
ukb-a-201	finn-b-HYPOTHYROIDISM	17	2149505	rs1555568	C	T	0.00758583	0.00135281	2.05504e-08	0.000107653	31.4434	C	T	0.0318	0.0151	0.0349398
ukb-a-201	finn-b-HYPOTHYROIDISM	9	136141870	rs2519093	T	C	0.00930699	0.00156082	2.48079e-09	0.00012173	35.5558	T	C	0.0444	0.017	0.00895798
ukb-a-201	finn-b-HYPOTHYROIDISM	15	91437388	rs2521501	T	A	0.00873348	0.00130761	2.41102e-11	0.000152718	44.6083	T	A	0.0022	0.0154	0.8861
ukb-a-201	finn-b-HYPOTHYROIDISM	14	94844947	rs28929474	T	C	-0.025129	0.00427859	4.27908e-09	0.000118096	34.4942	T	C	0.0608	0.0478	0.2033
ukb-a-201	finn-b-HYPOTHYROIDISM	6	160710851	rs3127580	T	C	0.00921334	0.00166075	2.89714e-08	0.00010537	30.7767	T	C	0.0108	0.0206	0.6006
ukb-a-201	finn-b-HYPOTHYROIDISM	1	222941082	rs35472374	T	C	0.00880512	0.00140067	3.25484e-10	0.000135294	39.5181	T	C	0.0061	0.0174	0.727301
ukb-a-201	finn-b-HYPOTHYROIDISM	6	161005610	rs55730499	T	C	0.0321995	0.00221835	1.01042e-47	0.00072088	210.686	T	C	0.0125	0.0329	0.7048
ukb-a-201	finn-b-HYPOTHYROIDISM	1	109821307	rs583104	T	G	0.0100871	0.00144691	3.14196e-12	0.000166386	48.6012	T	G	0.0163	0.0164	0.322
ukb-a-201	finn-b-HYPOTHYROIDISM	19	11202306	rs6511720	T	G	-0.0167483	0.00187334	3.90032e-19	0.000273607	79.9292	T	G	-0.0374	0.0224	0.0952796
ukb-a-201	finn-b-HYPOTHYROIDISM	4	148400011	rs72957606	G	A	0.0104503	0.00174768	2.24084e-09	0.000122411	35.7545	G	A	0.0529	0.02	0.00822299
ukb-a-201	finn-b-HYPOTHYROIDISM	16	83045790	rs7500448	G	A	-0.00785951	0.00140334	2.13836e-08	0.000107388	31.3662	G	A	-0.0095	0.0168	0.5715
ukb-a-201	finn-b-HYPOTHYROIDISM	6	12903957	rs9349379	G	A	0.00838717	0.00123482	1.10637e-11	0.00015794	46.1339	G	A	0.024	0.0136	0.0784097
ukb-b-9127	finn-b-HYPOTHYROIDISM	4	145460338	rs13148031	G	A	-0.00422554	0.000726448	5.99998e-09	8.40761e-05	33.834	G	A	-0.0003	0.0136	0.9815
ukb-b-9127	finn-b-HYPOTHYROIDISM	14	94844947	rs28929474	T	C	0.0203251	0.00254634	1.39991e-15	0.000158313	63.7133	T	C	0.0608	0.0478	0.2033
ukb-b-9127	finn-b-HYPOTHYROIDISM	20	62053117	rs3827019	G	T	-0.00416989	0.000754645	3.29997e-08	7.58726e-05	30.5324	G	T	0.0325	0.0152	0.0319801
ukb-b-9127	finn-b-HYPOTHYROIDISM	15	78816057	rs8031948	T	G	0.00644254	0.000753178	1.20005e-17	0.0001818	73.1673	T	G	0.0134	0.0144	0.3502
ukb-b-12477	finn-b-HYPOTHYROIDISM	2	211540507	rs1047891	A	C	-0.00540965	0.000931152	6.29999e-09	7.91787e-05	33.7517	A	C	-0.0058	0.0146	0.692901
ukb-b-12477	finn-b-HYPOTHYROIDISM	6	160922870	rs117733303	G	A	0.0371161	0.00321717	8.60003e-31	0.000312167	133.099	G	A	0.0474	0.0654	0.4686
ukb-b-12477	finn-b-HYPOTHYROIDISM	9	22124504	rs1333047	T	A	0.0088187	0.000866198	2.39994e-24	0.000243117	103.651	T	A	-0.0019	0.0138	0.8917
ukb-b-12477	finn-b-HYPOTHYROIDISM	6	32782387	rs2071475	A	G	0.00598456	0.00106458	1.89998e-08	7.41347e-05	31.6014	A	G	-0.0092	0.0199	0.644401
ukb-b-12477	finn-b-HYPOTHYROIDISM	2	44072576	rs4299376	T	G	-0.00517901	0.000926436	2.30001e-08	7.33123e-05	31.2508	T	G	0.008	0.0165	0.630099
ukb-b-12477	finn-b-HYPOTHYROIDISM	2	25333105	rs72807674	C	A	0.00541094	0.000948836	1.2e-08	7.62914e-05	32.5208	C	A	0.0342	0.0186	0.0657794
ukb-b-12477	finn-b-HYPOTHYROIDISM	6	160997118	rs74617384	T	A	0.0210184	0.00160689	4.30031e-39	0.000401235	171.09	T	A	0.0125	0.0329	0.7051
ukb-b-12477	finn-b-HYPOTHYROIDISM	15	79061002	rs8043119	A	G	-0.00515119	0.000877644	4.39997e-09	8.08145e-05	34.449	A	G	0.0026	0.0145	0.8566
ukb-b-12477	finn-b-HYPOTHYROIDISM	6	12903957	rs9349379	G	A	0.00496304	0.000881972	1.79999e-08	7.42847e-05	31.6653	G	A	0.024	0.0136	0.0784097
ukb-b-323	finn-b-HYPOTHYROIDISM	19	45411941	rs429358	C	T	0.0248558	0.000663291	1e-200	0.00350017	1404.25	C	T	0.0369	0.0176	0.03597
ukb-b-323	finn-b-HYPOTHYROIDISM	19	45247048	rs4803748	T	C	-0.00286042	0.00049505	7.59994e-09	8.35007e-05	33.3856	T	C	0.0021	0.0143	0.8849
ukb-b-323	finn-b-HYPOTHYROIDISM	19	45335676	rs56394238	G	A	0.00365176	0.00048412	4.60045e-14	0.000142299	56.8979	G	A	0.0141	0.0136	0.3016
ukb-b-323	finn-b-HYPOTHYROIDISM	2	127892810	rs6733839	T	C	0.00313752	0.000499313	3.29997e-10	9.87527e-05	39.4844	T	C	0.0167	0.0143	0.2423
ukb-a-213	finn-b-HYPOTHYROIDISM	10	123338975	rs1078806	G	A	0.00793465	0.000708027	3.83001e-29	0.000406565	125.589	G	A	0.0164	0.0138	0.2371
ukb-a-213	finn-b-HYPOTHYROIDISM	5	44706498	rs10941679	G	A	0.00498854	0.000806016	6.05703e-10	0.000124039	38.3051	G	A	0.0126	0.0155	0.4181
ukb-a-213	finn-b-HYPOTHYROIDISM	12	96027467	rs11836367	T	C	-0.00453801	0.0007284	4.66692e-10	0.000125686	38.814	T	C	-0.0041	0.0138	0.7647
ukb-a-213	finn-b-HYPOTHYROIDISM	19	44281898	rs11879798	A	G	0.00414871	0.000716938	7.18505e-09	0.000108434	33.4858	A	G	-0.0085	0.0143	0.553701
ukb-a-213	finn-b-HYPOTHYROIDISM	10	80849153	rs1269867	T	C	-0.00390955	0.000697895	2.12173e-08	0.00010162	31.3813	T	C	0.0057	0.0137	0.6762
ukb-a-213	finn-b-HYPOTHYROIDISM	2	217920769	rs4442975	T	G	-0.00396387	0.000697343	1.3151e-08	0.000104629	32.3105	T	G	-0.0015	0.0136	0.9145
ukb-a-213	finn-b-HYPOTHYROIDISM	16	52599188	rs4784227	T	C	0.00853404	0.000813516	9.66718e-26	0.000356265	110.046	T	C	-0.0112	0.0156	0.4711
ukb-a-213	finn-b-HYPOTHYROIDISM	22	19891717	rs58952190	C	T	0.0133051	0.00241938	3.81399e-08	9.79347e-05	30.243	C	T	0.0747	0.0571	0.1906
ukb-a-213	finn-b-HYPOTHYROIDISM	11	69331418	rs78540526	T	C	0.0115226	0.00135193	1.56099e-17	0.000235202	72.6423	T	C	0.0404	0.0242	0.0947196
ukb-a-213	finn-b-HYPOTHYROIDISM	12	28183286	rs7976725	G	A	-0.00527894	0.000841827	3.59642e-10	0.000127334	39.3228	G	A	-0.0034	0.0173	0.8447
ukb-a-213	finn-b-HYPOTHYROIDISM	6	151952332	rs9397437	A	G	0.0102104	0.00135987	6.00206e-14	0.000182542	56.3752	A	G	-0.0375	0.0387	0.3321
ukb-b-12018	finn-b-HYPOTHYROIDISM	9	136485294	rs111596452	C	T	0.00477121	0.000841721	1.40001e-08	7.58294e-05	32.1306	C	T	-0.0758	0.0374	0.0425804
ukb-b-12018	finn-b-HYPOTHYROIDISM	16	55089983	rs55676346	A	C	-0.00329112	0.000571724	8.60003e-09	7.82043e-05	33.137	A	C	-0.0022	0.0146	0.8787
ukb-b-12018	finn-b-HYPOTHYROIDISM	15	78857986	rs55781567	G	C	0.00409785	0.000545144	5.60015e-14	0.000133346	56.5051	G	C	0.0163	0.0144	0.2586
ukb-b-12018	finn-b-HYPOTHYROIDISM	3	49971514	rs7613875	A	C	0.002905	0.000517348	2e-08	7.44122e-05	31.5301	A	C	-0.006	0.0136	0.6595
ukb-a-205	finn-b-HYPOTHYROIDISM	13	32968810	rs11571818	C	T	0.0216505	0.00384393	1.77893e-08	0.000108612	31.7236	C	T	-0.1246	0.0697	0.0737598
ukb-a-205	finn-b-HYPOTHYROIDISM	15	78851615	rs2036527	A	G	0.0061414	0.000781655	3.95003e-15	0.000211325	61.7308	A	G	0.0177	0.0144	0.2208
ukb-a-205	finn-b-HYPOTHYROIDISM	6	32654149	rs3134986	T	C	0.00580621	0.000866801	2.11057e-11	0.00015361	44.8687	T	C	0.1745	0.0241	3.93913e-13
ukb-a-205	finn-b-HYPOTHYROIDISM	5	1324121	rs414965	A	G	-0.00470752	0.000747427	3.01342e-10	0.000135808	39.6683	A	G	-0.0131	0.0137	0.339
ukb-b-12477	finn-b-Q17_CONGEN_DEFORMITI_FEET	2	211540507	rs1047891	A	C	-0.00540965	0.000931152	6.29999e-09	7.91787e-05	33.7517	A	C	-0.0281	0.0817	0.730801
ukb-b-12477	finn-b-Q17_CONGEN_DEFORMITI_FEET	6	160922870	rs117733303	G	A	0.0371161	0.00321717	8.60003e-31	0.000312167	133.099	G	A	-0.3988	0.3604	0.2685
ukb-b-12477	finn-b-Q17_CONGEN_DEFORMITI_FEET	9	22124504	rs1333047	T	A	0.0088187	0.000866198	2.39994e-24	0.000243117	103.651	T	A	-0.0193	0.0773	0.8025
ukb-b-12477	finn-b-Q17_CONGEN_DEFORMITI_FEET	6	32782387	rs2071475	A	G	0.00598456	0.00106458	1.89998e-08	7.41347e-05	31.6014	A	G	-0.1842	0.1114	0.0980505
ukb-b-12477	finn-b-Q17_CONGEN_DEFORMITI_FEET	2	44072576	rs4299376	T	G	-0.00517901	0.000926436	2.30001e-08	7.33123e-05	31.2508	T	G	-0.0447	0.0931	0.631499
ukb-b-12477	finn-b-Q17_CONGEN_DEFORMITI_FEET	2	25333105	rs72807674	C	A	0.00541094	0.000948836	1.2e-08	7.62914e-05	32.5208	C	A	0.1204	0.1051	0.2519
ukb-b-12477	finn-b-Q17_CONGEN_DEFORMITI_FEET	6	160997118	rs74617384	T	A	0.0210184	0.00160689	4.30031e-39	0.000401235	171.09	T	A	0.1371	0.185	0.4585
ukb-b-12477	finn-b-Q17_CONGEN_DEFORMITI_FEET	15	79061002	rs8043119	A	G	-0.00515119	0.000877644	4.39997e-09	8.08145e-05	34.449	A	G	-0.0844	0.0812	0.2991
ukb-b-12477	finn-b-Q17_CONGEN_DEFORMITI_FEET	6	12903957	rs9349379	G	A	0.00496304	0.000881972	1.79999e-08	7.42847e-05	31.6653	G	A	0.0573	0.0766	0.4549
ukb-b-18167	finn-b-Q17_CONGEN_DEFORMITI_FEET	5	114389826	rs10061288	G	A	-0.00581772	0.000996365	5.30005e-09	7.99514e-05	34.0931	G	A	0.1786	0.0767	0.0199701
ukb-b-18167	finn-b-Q17_CONGEN_DEFORMITI_FEET	12	54527654	rs10876539	G	A	-0.00576841	0.000999229	7.79992e-09	7.8152e-05	33.3258	G	A	-0.0817	0.0769	0.2877
ukb-b-18167	finn-b-Q17_CONGEN_DEFORMITI_FEET	10	104776527	rs11191515	A	G	-0.0104028	0.00185976	2.19999e-08	7.33748e-05	31.2885	A	G	0.2394	0.1367	0.0799595
ukb-b-18167	finn-b-Q17_CONGEN_DEFORMITI_FEET	16	75452782	rs11642572	T	C	0.00589274	0.00101415	6.19998e-09	7.91749e-05	33.762	T	C	0.0373	0.077	0.628599
ukb-b-18167	finn-b-Q17_CONGEN_DEFORMITI_FEET	12	48254353	rs117913411	A	T	0.0175986	0.0027793	2.39999e-10	9.40235e-05	40.0944	A	T	-0.3109	0.1484	0.0360903
ukb-b-18167	finn-b-Q17_CONGEN_DEFORMITI_FEET	1	56770218	rs12143461	A	G	-0.00600149	0.00106829	1.89998e-08	7.40116e-05	31.5601	A	G	0.0468	0.0794	0.5555
ukb-b-18167	finn-b-Q17_CONGEN_DEFORMITI_FEET	5	157812020	rs12188031	C	T	-0.00586449	0.00103596	1.5e-08	7.51508e-05	32.0459	C	T	-0.0631	0.0803	0.4315
ukb-b-18167	finn-b-Q17_CONGEN_DEFORMITI_FEET	4	81182554	rs12509595	C	T	0.0079311	0.00109627	4.70002e-13	0.000122736	52.3395	C	T	0.1142	0.0829	0.1683
ukb-b-18167	finn-b-Q17_CONGEN_DEFORMITI_FEET	2	26911509	rs1275984	C	A	-0.00849438	0.00102592	1.20005e-16	0.000160753	68.5542	C	A	-0.0137	0.0768	0.8582
ukb-b-18167	finn-b-Q17_CONGEN_DEFORMITI_FEET	19	7257990	rs12978472	G	C	-0.00913759	0.00149438	9.69996e-10	8.76789e-05	37.3886	G	C	-0.2006	0.1547	0.1947
ukb-b-18167	finn-b-Q17_CONGEN_DEFORMITI_FEET	7	27324196	rs17473410	G	T	0.0101196	0.00185155	4.60002e-08	7.00515e-05	29.8713	G	T	-0.0011	0.131	0.9933
ukb-b-18167	finn-b-Q17_CONGEN_DEFORMITI_FEET	20	10965998	rs1887320	A	G	0.00628229	0.00099865	3.2e-10	9.28028e-05	39.5738	A	G	0.0198	0.0773	0.7976
ukb-b-18167	finn-b-Q17_CONGEN_DEFORMITI_FEET	15	91428955	rs1894400	T	C	0.0104685	0.00106203	6.4003e-23	0.000227818	97.1613	T	C	0.0312	0.0859	0.716199
ukb-b-18167	finn-b-Q17_CONGEN_DEFORMITI_FEET	14	68343363	rs1950764	A	G	-0.00761644	0.00131911	7.69999e-09	7.81808e-05	33.338	A	G	-0.0841	0.1123	0.4539
ukb-b-18167	finn-b-Q17_CONGEN_DEFORMITI_FEET	6	127218090	rs2210601	T	C	0.0087468	0.0010238	1.29987e-17	0.000171153	72.9905	T	C	-0.0228	0.077	0.7673
ukb-b-18167	finn-b-Q17_CONGEN_DEFORMITI_FEET	1	230844772	rs2478539	T	G	0.00631478	0.00101416	4.79999e-10	9.09193e-05	38.7705	T	G	-0.0739	0.0769	0.3369
ukb-b-18167	finn-b-Q17_CONGEN_DEFORMITI_FEET	3	11278211	rs347617	T	C	0.00584831	0.00106048	3.50002e-08	7.13209e-05	30.4126	T	C	0.0022	0.0799	0.9781
ukb-b-18167	finn-b-Q17_CONGEN_DEFORMITI_FEET	12	115556307	rs35427	G	T	-0.00737377	0.00104802	1.99986e-12	0.000116086	49.5037	G	T	0.0989	0.0798	0.2152
ukb-b-18167	finn-b-Q17_CONGEN_DEFORMITI_FEET	1	11880738	rs3753584	C	T	-0.00793774	0.00135005	4.09996e-09	8.10682e-05	34.5694	C	T	0.0967	0.1082	0.3717
ukb-b-18167	finn-b-Q17_CONGEN_DEFORMITI_FEET	7	150690176	rs3918226	T	C	0.0104194	0.00185229	1.89998e-08	7.4204e-05	31.6421	T	C	-0.1712	0.1486	0.2492
ukb-b-18167	finn-b-Q17_CONGEN_DEFORMITI_FEET	7	69016568	rs41849	C	T	0.00600549	0.00104962	1.09999e-08	7.677e-05	32.7364	C	T	-0.0413	0.0801	0.606599
ukb-b-18167	finn-b-Q17_CONGEN_DEFORMITI_FEET	19	45411941	rs429358	C	T	-0.0103838	0.00137911	5.10035e-14	0.000132938	56.6908	C	T	-0.019	0.0986	0.8469
ukb-b-18167	finn-b-Q17_CONGEN_DEFORMITI_FEET	10	115822543	rs4917676	T	C	0.00858985	0.00134371	1.6e-10	9.5832e-05	40.8656	T	C	-0.0994	0.1102	0.3671
ukb-b-18167	finn-b-Q17_CONGEN_DEFORMITI_FEET	11	1890990	rs592373	A	G	0.00700255	0.00103112	1.10002e-11	0.000108153	46.1203	A	G	0.0063	0.0783	0.936
ukb-b-18167	finn-b-Q17_CONGEN_DEFORMITI_FEET	3	27547083	rs602543	T	C	-0.0060135	0.00101942	3.69999e-09	8.16028e-05	34.7974	T	C	0.0901	0.0777	0.2461
ukb-b-18167	finn-b-Q17_CONGEN_DEFORMITI_FEET	20	57740605	rs6026742	A	G	0.00912772	0.0015515	4e-09	8.11667e-05	34.6114	A	G	-0.0023	0.1018	0.9817
ukb-b-18167	finn-b-Q17_CONGEN_DEFORMITI_FEET	11	100593538	rs633185	C	G	0.00659069	0.00110873	2.80001e-09	8.2864e-05	35.3352	C	G	0.0377	0.084	0.653699
ukb-b-18167	finn-b-Q17_CONGEN_DEFORMITI_FEET	10	63518748	rs72831345	A	G	-0.00772226	0.00141147	4.49997e-08	7.01951e-05	29.9325	A	G	-0.1437	0.1264	0.2556
ukb-b-18167	finn-b-Q17_CONGEN_DEFORMITI_FEET	5	32709219	rs764124	A	G	-0.0069257	0.00116885	3.09999e-09	8.23315e-05	35.1081	A	G	0.1065	0.0902	0.2378
ukb-a-201	finn-b-Q17_CONGEN_DEFORMITI_FEET	12	111833788	rs10774624	A	G	-0.00734778	0.00122593	2.05442e-09	0.000122989	35.9234	A	G	0.0551	0.0781	0.4803
ukb-a-201	finn-b-Q17_CONGEN_DEFORMITI_FEET	2	145837441	rs1125128	G	A	-0.00715681	0.00126051	1.36653e-08	0.000110366	32.2362	G	A	-0.0131	0.0805	0.8708
ukb-a-201	finn-b-Q17_CONGEN_DEFORMITI_FEET	1	55505647	rs11591147	T	G	-0.0261119	0.00462457	1.64051e-08	0.00010915	31.881	T	G	0.0203	0.2026	0.9203
ukb-a-201	finn-b-Q17_CONGEN_DEFORMITI_FEET	6	160922870	rs117733303	G	A	0.0375625	0.00447751	4.91813e-17	0.000240918	70.3773	G	A	-0.3988	0.3604	0.2685
ukb-a-201	finn-b-Q17_CONGEN_DEFORMITI_FEET	19	45426792	rs141622900	A	G	-0.0169997	0.00277579	9.12095e-10	0.000128408	37.5065	A	G	0.195	0.2179	0.3708
ukb-a-201	finn-b-Q17_CONGEN_DEFORMITI_FEET	19	41813375	rs15052	C	T	0.00909301	0.00158878	1.04595e-08	0.000112144	32.7555	C	T	0.0351	0.0907	0.698499
ukb-a-201	finn-b-Q17_CONGEN_DEFORMITI_FEET	9	22099568	rs1537371	A	C	0.0163734	0.00121358	1.79763e-41	0.000622886	182.028	A	C	-0.0325	0.0773	0.674
ukb-a-201	finn-b-Q17_CONGEN_DEFORMITI_FEET	17	2149505	rs1555568	C	T	0.00758583	0.00135281	2.05504e-08	0.000107653	31.4434	C	T	0.1006	0.0847	0.2348
ukb-a-201	finn-b-Q17_CONGEN_DEFORMITI_FEET	9	136141870	rs2519093	T	C	0.00930699	0.00156082	2.48079e-09	0.00012173	35.5558	T	C	-0.0943	0.0949	0.3204
ukb-a-201	finn-b-Q17_CONGEN_DEFORMITI_FEET	15	91437388	rs2521501	T	A	0.00873348	0.00130761	2.41102e-11	0.000152718	44.6083	T	A	0.0301	0.0864	0.7275
ukb-a-201	finn-b-Q17_CONGEN_DEFORMITI_FEET	14	94844947	rs28929474	T	C	-0.025129	0.00427859	4.27908e-09	0.000118096	34.4942	T	C	0.2031	0.2769	0.4633
ukb-a-201	finn-b-Q17_CONGEN_DEFORMITI_FEET	6	160710851	rs3127580	T	C	0.00921334	0.00166075	2.89714e-08	0.00010537	30.7767	T	C	0.0768	0.1165	0.5096
ukb-a-201	finn-b-Q17_CONGEN_DEFORMITI_FEET	1	222941082	rs35472374	T	C	0.00880512	0.00140067	3.25484e-10	0.000135294	39.5181	T	C	0.2038	0.0978	0.0370997
ukb-a-201	finn-b-Q17_CONGEN_DEFORMITI_FEET	6	161005610	rs55730499	T	C	0.0321995	0.00221835	1.01042e-47	0.00072088	210.686	T	C	0.1371	0.185	0.4585
ukb-a-201	finn-b-Q17_CONGEN_DEFORMITI_FEET	1	109821307	rs583104	T	G	0.0100871	0.00144691	3.14196e-12	0.000166386	48.6012	T	G	-0.1264	0.0922	0.1701
ukb-a-201	finn-b-Q17_CONGEN_DEFORMITI_FEET	19	11202306	rs6511720	T	G	-0.0167483	0.00187334	3.90032e-19	0.000273607	79.9292	T	G	0.0047	0.1249	0.97
ukb-a-201	finn-b-Q17_CONGEN_DEFORMITI_FEET	4	148400011	rs72957606	G	A	0.0104503	0.00174768	2.24084e-09	0.000122411	35.7545	G	A	-0.0183	0.1114	0.8692
ukb-a-201	finn-b-Q17_CONGEN_DEFORMITI_FEET	16	83045790	rs7500448	G	A	-0.00785951	0.00140334	2.13836e-08	0.000107388	31.3662	G	A	0.1072	0.0952	0.2604
ukb-a-201	finn-b-Q17_CONGEN_DEFORMITI_FEET	6	12903957	rs9349379	G	A	0.00838717	0.00123482	1.10637e-11	0.00015794	46.1339	G	A	0.0573	0.0766	0.4549
ukb-b-12018	finn-b-Q17_CONGEN_DEFORMITI_FEET	9	136485294	rs111596452	C	T	0.00477121	0.000841721	1.40001e-08	7.58294e-05	32.1306	C	T	0.5212	0.2124	0.01414
ukb-b-12018	finn-b-Q17_CONGEN_DEFORMITI_FEET	16	55089983	rs55676346	A	C	-0.00329112	0.000571724	8.60003e-09	7.82043e-05	33.137	A	C	-0.0569	0.0821	0.4883
ukb-b-12018	finn-b-Q17_CONGEN_DEFORMITI_FEET	15	78857986	rs55781567	G	C	0.00409785	0.000545144	5.60015e-14	0.000133346	56.5051	G	C	0.0211	0.0808	0.793699
ukb-b-12018	finn-b-Q17_CONGEN_DEFORMITI_FEET	3	49971514	rs7613875	A	C	0.002905	0.000517348	2e-08	7.44122e-05	31.5301	A	C	-0.0427	0.0765	0.5765
ukb-b-20211	finn-b-Q17_CONGEN_DEFORMITI_FEET	9	22134094	rs10811661	C	T	-0.00631329	0.000871703	4.40048e-13	0.000130892	52.4532	C	T	0.0703	0.1084	0.517001
ukb-b-20211	finn-b-Q17_CONGEN_DEFORMITI_FEET	13	80706455	rs1215470	C	T	-0.00411685	0.000729945	1.7e-08	7.93798e-05	31.8088	C	T	-0.1022	0.0836	0.2218
ukb-b-20211	finn-b-Q17_CONGEN_DEFORMITI_FEET	10	94466439	rs12219514	G	A	-0.00504155	0.000666462	3.90032e-14	0.000142794	57.2236	G	A	0.001	0.0762	0.99
ukb-b-20211	finn-b-Q17_CONGEN_DEFORMITI_FEET	4	6301058	rs12642481	A	G	0.00435948	0.000711479	8.9e-10	9.36913e-05	37.5442	A	G	0.0956	0.0791	0.2267
ukb-b-20211	finn-b-Q17_CONGEN_DEFORMITI_FEET	3	185495320	rs13092876	A	G	0.00702548	0.000712011	5.79963e-23	0.000242923	97.3591	A	G	-0.1138	0.0825	0.1679
ukb-b-20211	finn-b-Q17_CONGEN_DEFORMITI_FEET	16	53800954	rs1421085	C	T	0.00453452	0.000672906	1.59993e-11	0.000113318	45.41	C	T	-0.0597	0.0773	0.4399
ukb-b-20211	finn-b-Q17_CONGEN_DEFORMITI_FEET	7	28189411	rs1635852	C	T	-0.00373318	0.000659775	1.5e-08	7.98962e-05	32.0158	C	T	0.0658	0.0764	0.3887
ukb-b-20211	finn-b-Q17_CONGEN_DEFORMITI_FEET	2	43678617	rs17406646	T	C	-0.00814969	0.00109927	1.20005e-13	0.000137154	54.9631	T	C	-0.0562	0.18	0.754899
ukb-b-20211	finn-b-Q17_CONGEN_DEFORMITI_FEET	11	2857194	rs2237895	C	A	0.00450829	0.000668438	1.50003e-11	0.000113513	45.4883	C	A	0.0101	0.0757	0.8944
ukb-b-20211	finn-b-Q17_CONGEN_DEFORMITI_FEET	9	84308948	rs2796441	A	G	-0.00372325	0.00066791	2.5e-08	7.75478e-05	31.0747	A	G	-0.0454	0.0771	0.556
ukb-b-20211	finn-b-Q17_CONGEN_DEFORMITI_FEET	12	66199734	rs2947793	A	G	0.00678103	0.00117769	8.50002e-09	8.27348e-05	33.1533	A	G	-0.2273	0.1704	0.1821
ukb-b-20211	finn-b-Q17_CONGEN_DEFORMITI_FEET	3	23455582	rs35352848	C	T	-0.00509983	0.000819454	4.90004e-10	9.66529e-05	38.7311	C	T	0.038	0.0821	0.643501
ukb-b-20211	finn-b-Q17_CONGEN_DEFORMITI_FEET	8	118191475	rs35859536	T	C	-0.00436387	0.000714175	9.90011e-10	9.31727e-05	37.3364	T	C	-0.0389	0.079	0.6222
ukb-b-20211	finn-b-Q17_CONGEN_DEFORMITI_FEET	19	45411941	rs429358	C	T	-0.00597697	0.000914781	6.4003e-11	0.000106531	42.69	C	T	-0.019	0.0986	0.8469
ukb-b-20211	finn-b-Q17_CONGEN_DEFORMITI_FEET	2	27598097	rs4665972	C	T	0.00374681	0.000678283	3.29997e-08	7.61488e-05	30.514	C	T	0.1116	0.0786	0.1556
ukb-b-20211	finn-b-Q17_CONGEN_DEFORMITI_FEET	16	75236763	rs55993634	G	C	-0.00714286	0.00121693	4.39997e-09	8.59747e-05	34.4517	G	C	0.0081	0.1347	0.9523
ukb-b-20211	finn-b-Q17_CONGEN_DEFORMITI_FEET	19	46158293	rs6509231	G	A	0.00451273	0.000733698	7.69999e-10	9.44056e-05	37.8305	G	A	-0.0087	0.0818	0.915
ukb-b-20211	finn-b-Q17_CONGEN_DEFORMITI_FEET	2	146582074	rs71430030	G	A	-0.00742914	0.00134424	3.29997e-08	7.62228e-05	30.5437	G	A	0.0425	0.112	0.704301
ukb-b-20211	finn-b-Q17_CONGEN_DEFORMITI_FEET	15	38762701	rs7162389	G	A	0.00414276	0.000743962	2.59998e-08	7.73819e-05	31.0082	G	A	0.1072	0.0831	0.1969
ukb-b-20211	finn-b-Q17_CONGEN_DEFORMITI_FEET	3	123070517	rs7613951	T	C	-0.00475262	0.00076668	5.69994e-10	9.58939e-05	38.4269	T	C	-0.0283	0.1006	0.778901
ukb-b-20211	finn-b-Q17_CONGEN_DEFORMITI_FEET	5	102682145	rs76160968	G	A	0.0123448	0.00150879	2.80027e-16	0.000167045	66.9435	G	A	-0.2525	0.1833	0.1683
ukb-b-20211	finn-b-Q17_CONGEN_DEFORMITI_FEET	12	4384844	rs76895963	G	T	-0.0185597	0.00256073	4.19952e-13	0.000131085	52.5306	G	T	0.045	0.2295	0.8444
ukb-b-20211	finn-b-Q17_CONGEN_DEFORMITI_FEET	10	114758349	rs7903146	T	C	0.0145774	0.000726668	1.59993e-89	0.00100334	402.426	T	C	-0.0809	0.0956	0.3975
ukb-b-20211	finn-b-Q17_CONGEN_DEFORMITI_FEET	6	20652717	rs9295474	G	C	0.00549539	0.000711705	1.20005e-14	0.000148774	59.6204	G	C	0.0151	0.0794	0.8491
ukb-b-20211	finn-b-Q17_CONGEN_DEFORMITI_FEET	6	43798902	rs9381257	T	C	-0.00375778	0.000677427	2.90001e-08	7.6789e-05	30.7706	T	C	0.0114	0.0771	0.8829
ukb-b-20211	finn-b-Q17_CONGEN_DEFORMITI_FEET	13	51096095	rs963740	T	A	-0.00438463	0.000723001	1.29999e-09	9.17789e-05	36.7778	T	A	0.0754	0.0941	0.4229
ukb-a-205	finn-b-Q17_CONGEN_DEFORMITI_FEET	13	32968810	rs11571818	C	T	0.0216505	0.00384393	1.77893e-08	0.000108612	31.7236	C	T	0.0241	0.386	0.9503
ukb-a-205	finn-b-Q17_CONGEN_DEFORMITI_FEET	15	78851615	rs2036527	A	G	0.0061414	0.000781655	3.95003e-15	0.000211325	61.7308	A	G	0.0289	0.0807	0.7204
ukb-a-205	finn-b-Q17_CONGEN_DEFORMITI_FEET	6	32654149	rs3134986	T	C	0.00580621	0.000866801	2.11057e-11	0.00015361	44.8687	T	C	-0.0684	0.14	0.625
ukb-a-205	finn-b-Q17_CONGEN_DEFORMITI_FEET	5	1324121	rs414965	A	G	-0.00470752	0.000747427	3.01342e-10	0.000135808	39.6683	A	G	0.0945	0.0768	0.2182
ukb-b-7773	finn-b-Q17_CONGEN_DEFORMITI_FEET	19	38743962	rs11667256	T	A	-0.00361774	0.000597965	1.40001e-09	9.1576e-05	36.6034	T	A	-0.051	0.078	0.5129
ukb-b-7773	finn-b-Q17_CONGEN_DEFORMITI_FEET	8	23525358	rs11782388	T	C	-0.00344403	0.000606577	1.40001e-08	8.06539e-05	32.2374	T	C	-0.0809	0.0763	0.2892
ukb-b-7773	finn-b-Q17_CONGEN_DEFORMITI_FEET	8	128528435	rs4582524	C	G	-0.00940343	0.00100104	5.79963e-21	0.000220736	88.2404	C	G	0.1211	0.1026	0.238
ukb-b-7773	finn-b-Q17_CONGEN_DEFORMITI_FEET	8	128413305	rs6983267	T	G	-0.00465407	0.000597677	6.89922e-15	0.000151693	60.636	T	G	-0.0346	0.0765	0.6509
ukb-b-7773	finn-b-Q17_CONGEN_DEFORMITI_FEET	11	68995958	rs7130881	G	A	0.00665997	0.000792368	4.30031e-17	0.000176731	70.6462	G	A	0.1767	0.1281	0.1678
ukb-b-7773	finn-b-Q17_CONGEN_DEFORMITI_FEET	12	53316821	rs73110471	A	G	0.00578676	0.000953	1.29999e-09	9.22451e-05	36.8708	A	G	0.1007	0.1057	0.3409
ukb-b-7773	finn-b-Q17_CONGEN_DEFORMITI_FEET	8	128018466	rs73351629	G	C	-0.00383298	0.000637565	1.79999e-09	9.04239e-05	36.1428	G	C	-0.1155	0.0846	0.1721
ukb-b-7773	finn-b-Q17_CONGEN_DEFORMITI_FEET	8	128077146	rs77541621	A	G	0.0177733	0.00186583	1.59993e-21	0.000226982	90.7381	A	G	0.7428	0.2599	0.00426697
ukb-b-7773	finn-b-Q17_CONGEN_DEFORMITI_FEET	2	173415706	rs78647569	G	C	-0.00794852	0.0013405	2.99999e-09	8.79628e-05	35.159	G	C	-0.1181	0.1893	0.5327
ukb-b-7773	finn-b-Q17_CONGEN_DEFORMITI_FEET	17	36102381	rs8064454	C	A	0.00492234	0.000599039	2.09991e-16	0.000168911	67.5198	C	A	0.026	0.0802	0.746
ukb-b-7773	finn-b-Q17_CONGEN_DEFORMITI_FEET	6	10173187	rs914934	G	C	0.00353746	0.000648593	4.90004e-08	7.44226e-05	29.7465	G	C	0.0124	0.0837	0.8824
ukb-b-7773	finn-b-Q17_CONGEN_DEFORMITI_FEET	17	69106937	rs9908087	G	T	-0.00379466	0.000598427	2.30001e-10	0.000100595	40.2088	G	T	-0.0794	0.0765	0.2991
ukb-a-213	finn-b-Q17_CONGEN_DEFORMITI_FEET	10	123338975	rs1078806	G	A	0.00793465	0.000708027	3.83001e-29	0.000406565	125.589	G	A	-0.1163	0.0779	0.1352
ukb-a-213	finn-b-Q17_CONGEN_DEFORMITI_FEET	5	44706498	rs10941679	G	A	0.00498854	0.000806016	6.05703e-10	0.000124039	38.3051	G	A	-0.0488	0.0871	0.5753
ukb-a-213	finn-b-Q17_CONGEN_DEFORMITI_FEET	12	96027467	rs11836367	T	C	-0.00453801	0.0007284	4.66692e-10	0.000125686	38.814	T	C	0.0859	0.0774	0.2669
ukb-a-213	finn-b-Q17_CONGEN_DEFORMITI_FEET	19	44281898	rs11879798	A	G	0.00414871	0.000716938	7.18505e-09	0.000108434	33.4858	A	G	0.0755	0.0804	0.3474
ukb-a-213	finn-b-Q17_CONGEN_DEFORMITI_FEET	10	80849153	rs1269867	T	C	-0.00390955	0.000697895	2.12173e-08	0.00010162	31.3813	T	C	0.0785	0.0766	0.3059
ukb-a-213	finn-b-Q17_CONGEN_DEFORMITI_FEET	2	217920769	rs4442975	T	G	-0.00396387	0.000697343	1.3151e-08	0.000104629	32.3105	T	G	0.0437	0.0764	0.5675
ukb-a-213	finn-b-Q17_CONGEN_DEFORMITI_FEET	16	52599188	rs4784227	T	C	0.00853404	0.000813516	9.66718e-26	0.000356265	110.046	T	C	-0.134	0.0878	0.127
ukb-a-213	finn-b-Q17_CONGEN_DEFORMITI_FEET	22	19891717	rs58952190	C	T	0.0133051	0.00241938	3.81399e-08	9.79347e-05	30.243	C	T	-0.2982	0.3231	0.3561
ukb-a-213	finn-b-Q17_CONGEN_DEFORMITI_FEET	11	69331418	rs78540526	T	C	0.0115226	0.00135193	1.56099e-17	0.000235202	72.6423	T	C	0.3265	0.136	0.0163599
ukb-a-213	finn-b-Q17_CONGEN_DEFORMITI_FEET	12	28183286	rs7976725	G	A	-0.00527894	0.000841827	3.59642e-10	0.000127334	39.3228	G	A	-0.0753	0.0978	0.441199
ukb-a-213	finn-b-Q17_CONGEN_DEFORMITI_FEET	6	151952332	rs9397437	A	G	0.0102104	0.00135987	6.00206e-14	0.000182542	56.3752	A	G	-0.0844	0.2183	0.699
ukb-b-9127	finn-b-Q17_CONGEN_DEFORMITI_FEET	4	145460338	rs13148031	G	A	-0.00422554	0.000726448	5.99998e-09	8.40761e-05	33.834	G	A	-0.1316	0.0763	0.0847403
ukb-b-9127	finn-b-Q17_CONGEN_DEFORMITI_FEET	14	94844947	rs28929474	T	C	0.0203251	0.00254634	1.39991e-15	0.000158313	63.7133	T	C	0.2031	0.2769	0.4633
ukb-b-9127	finn-b-Q17_CONGEN_DEFORMITI_FEET	20	62053117	rs3827019	G	T	-0.00416989	0.000754645	3.29997e-08	7.58726e-05	30.5324	G	T	-0.0872	0.0855	0.3077
ukb-b-9127	finn-b-Q17_CONGEN_DEFORMITI_FEET	15	78816057	rs8031948	T	G	0.00644254	0.000753178	1.20005e-17	0.0001818	73.1673	T	G	0.03	0.0805	0.7093
ukb-b-7910	finn-b-Q17_CONGEN_DEFORMITI_FEET	9	22112599	rs10511701	C	T	-0.00317638	0.000530466	2.1e-09	8.96474e-05	35.8548	C	T	-0.0238	0.0771	0.757201
ukb-b-7910	finn-b-Q17_CONGEN_DEFORMITI_FEET	15	33009478	rs1406389	T	A	0.00394674	0.000664631	2.90001e-09	8.81667e-05	35.2625	T	A	0.0321	0.084	0.702
ukb-b-7910	finn-b-Q17_CONGEN_DEFORMITI_FEET	18	46451873	rs4939567	A	G	-0.00324338	0.000533171	1.2e-09	9.25229e-05	37.005	A	G	0.0173	0.0764	0.8212
ukb-b-7910	finn-b-Q17_CONGEN_DEFORMITI_FEET	17	809425	rs4968126	G	A	-0.00346918	0.000556017	4.39997e-10	9.73335e-05	38.9292	G	A	0.0673	0.0778	0.387
ukb-b-7910	finn-b-Q17_CONGEN_DEFORMITI_FEET	20	60940702	rs67072353	A	G	-0.003873	0.000640009	1.40001e-09	9.15609e-05	36.6202	A	G	0.042	0.1099	0.7026
ukb-a-216	finn-b-Q17_CONGEN_DEFORMITI_FEET	9	22134253	rs10811662	A	G	-0.00589406	0.000959443	8.09674e-10	0.000122205	37.7388	A	G	0.0736	0.1087	0.4986
ukb-a-216	finn-b-Q17_CONGEN_DEFORMITI_FEET	10	94466910	rs11187140	A	G	-0.00455819	0.000760859	2.08973e-09	0.000116219	35.89	A	G	0.0162	0.0781	0.8361
ukb-a-216	finn-b-Q17_CONGEN_DEFORMITI_FEET	10	12307894	rs11257655	T	C	0.00558476	0.000894991	4.38077e-10	0.000126086	38.9376	T	C	-0.0748	0.0869	0.3894
ukb-a-216	finn-b-Q17_CONGEN_DEFORMITI_FEET	3	123082398	rs11717195	C	T	-0.00548712	0.000842196	7.26775e-11	0.000137453	42.4482	C	T	-0.0313	0.1006	0.755499
ukb-a-216	finn-b-Q17_CONGEN_DEFORMITI_FEET	2	227099180	rs2943645	T	C	0.00437584	0.00076096	8.91046e-09	0.000107079	33.0671	T	C	-0.024	0.0793	0.7619
ukb-a-216	finn-b-Q17_CONGEN_DEFORMITI_FEET	19	45411941	rs429358	C	T	-0.00760892	0.00100218	3.1492e-14	0.000186648	57.6437	C	T	-0.019	0.0986	0.8469
ukb-a-216	finn-b-Q17_CONGEN_DEFORMITI_FEET	3	185497635	rs4376068	C	A	0.00518447	0.000786089	4.25207e-11	0.000140849	43.4973	C	A	-0.114	0.0825	0.1669
ukb-a-216	finn-b-Q17_CONGEN_DEFORMITI_FEET	12	121197124	rs692902	T	C	-0.00609307	0.000926611	4.85177e-11	0.000140013	43.2389	T	C	0.0206	0.0973	0.8323
ukb-a-216	finn-b-Q17_CONGEN_DEFORMITI_FEET	12	4384844	rs76895963	G	T	-0.0174583	0.0028246	6.38499e-10	0.000123705	38.2021	G	T	0.045	0.2295	0.8444
ukb-a-216	finn-b-Q17_CONGEN_DEFORMITI_FEET	11	72460398	rs77464186	C	A	-0.00586504	0.000997689	4.14105e-09	0.000111906	34.558	C	A	0.1802	0.0895	0.0441398
ukb-a-216	finn-b-Q17_CONGEN_DEFORMITI_FEET	10	114758349	rs7903146	T	C	0.0140247	0.000800184	9.66273e-69	0.000993863	307.188	T	C	-0.0809	0.0956	0.3975
ukb-a-216	finn-b-Q17_CONGEN_DEFORMITI_FEET	6	20680678	rs9348441	A	T	0.00485187	0.000826662	4.38278e-09	0.000111549	34.4476	A	T	0.0163	0.0811	0.8408
ukb-a-216	finn-b-Q17_CONGEN_DEFORMITI_FEET	8	118204020	rs9650069	T	C	-0.00441097	0.000792875	2.64996e-08	0.000100223	30.9497	T	C	-0.028	0.079	0.7228
ukb-a-207	finn-b-Q17_CONGEN_DEFORMITI_FEET	4	81181072	rs10857147	T	A	0.00851555	0.00119171	8.97635e-13	0.000174802	51.0601	T	A	0.1248	0.0829	0.132
ukb-a-207	finn-b-Q17_CONGEN_DEFORMITI_FEET	2	26922855	rs1275977	A	G	-0.00682217	0.00113808	2.04428e-09	0.000123022	35.9333	A	G	-0.0831	0.0777	0.2844
ukb-a-207	finn-b-Q17_CONGEN_DEFORMITI_FEET	11	100682388	rs12801715	C	G	-0.00663816	0.00119896	3.08688e-08	0.000104949	30.6537	C	G	-0.0594	0.083	0.4738
ukb-a-207	finn-b-Q17_CONGEN_DEFORMITI_FEET	5	127857493	rs17677603	G	A	0.00648601	0.00111013	5.146e-09	0.000116868	34.1354	G	A	-0.0602	0.0809	0.4569
ukb-a-207	finn-b-Q17_CONGEN_DEFORMITI_FEET	15	91437388	rs2521501	T	A	0.00796579	0.00116357	7.61027e-12	0.000160451	46.8673	T	A	0.0301	0.0864	0.7275
ukb-a-207	finn-b-Q17_CONGEN_DEFORMITI_FEET	20	8622480	rs6039216	C	T	-0.00726008	0.00112412	1.0595e-10	0.000142802	41.7114	C	T	0.0353	0.0799	0.6585
ukb-b-323	finn-b-Q17_CONGEN_DEFORMITI_FEET	19	45411941	rs429358	C	T	0.0248558	0.000663291	1e-200	0.00350017	1404.25	C	T	-0.019	0.0986	0.8469
ukb-b-323	finn-b-Q17_CONGEN_DEFORMITI_FEET	19	45247048	rs4803748	T	C	-0.00286042	0.00049505	7.59994e-09	8.35007e-05	33.3856	T	C	0.0795	0.0803	0.3223
ukb-b-323	finn-b-Q17_CONGEN_DEFORMITI_FEET	19	45335676	rs56394238	G	A	0.00365176	0.00048412	4.60045e-14	0.000142299	56.8979	G	A	-0.1673	0.0767	0.0291099
ukb-b-323	finn-b-Q17_CONGEN_DEFORMITI_FEET	2	127892810	rs6733839	T	C	0.00313752	0.000499313	3.29997e-10	9.87527e-05	39.4844	T	C	0.087	0.08	0.2765
ukb-b-18167	finn-b-Q17_CONGEN_DEFORMITI_HIP	5	114389826	rs10061288	G	A	-0.00581772	0.000996365	5.30005e-09	7.99514e-05	34.0931	G	A	-0.0388	0.0983	0.6934
ukb-b-18167	finn-b-Q17_CONGEN_DEFORMITI_HIP	12	54527654	rs10876539	G	A	-0.00576841	0.000999229	7.79992e-09	7.8152e-05	33.3258	G	A	0.0011	0.0986	0.991
ukb-b-18167	finn-b-Q17_CONGEN_DEFORMITI_HIP	10	104776527	rs11191515	A	G	-0.0104028	0.00185976	2.19999e-08	7.33748e-05	31.2885	A	G	0.0588	0.174	0.735301
ukb-b-18167	finn-b-Q17_CONGEN_DEFORMITI_HIP	16	75452782	rs11642572	T	C	0.00589274	0.00101415	6.19998e-09	7.91749e-05	33.762	T	C	0.0904	0.0988	0.3604
ukb-b-18167	finn-b-Q17_CONGEN_DEFORMITI_HIP	12	48254353	rs117913411	A	T	0.0175986	0.0027793	2.39999e-10	9.40235e-05	40.0944	A	T	-0.4019	0.1915	0.0358798
ukb-b-18167	finn-b-Q17_CONGEN_DEFORMITI_HIP	1	56770218	rs12143461	A	G	-0.00600149	0.00106829	1.89998e-08	7.40116e-05	31.5601	A	G	-0.1294	0.1018	0.2039
ukb-b-18167	finn-b-Q17_CONGEN_DEFORMITI_HIP	5	157812020	rs12188031	C	T	-0.00586449	0.00103596	1.5e-08	7.51508e-05	32.0459	C	T	-0.0427	0.1032	0.6787
ukb-b-18167	finn-b-Q17_CONGEN_DEFORMITI_HIP	4	81182554	rs12509595	C	T	0.0079311	0.00109627	4.70002e-13	0.000122736	52.3395	C	T	-0.1703	0.1058	0.1074
ukb-b-18167	finn-b-Q17_CONGEN_DEFORMITI_HIP	2	26911509	rs1275984	C	A	-0.00849438	0.00102592	1.20005e-16	0.000160753	68.5542	C	A	-0.0573	0.0988	0.5616
ukb-b-18167	finn-b-Q17_CONGEN_DEFORMITI_HIP	19	7257990	rs12978472	G	C	-0.00913759	0.00149438	9.69996e-10	8.76789e-05	37.3886	G	C	0.1441	0.1978	0.4662
ukb-b-18167	finn-b-Q17_CONGEN_DEFORMITI_HIP	7	27324196	rs17473410	G	T	0.0101196	0.00185155	4.60002e-08	7.00515e-05	29.8713	G	T	0.1537	0.1683	0.3612
ukb-b-18167	finn-b-Q17_CONGEN_DEFORMITI_HIP	20	10965998	rs1887320	A	G	0.00628229	0.00099865	3.2e-10	9.28028e-05	39.5738	A	G	-0.0903	0.0993	0.3629
ukb-b-18167	finn-b-Q17_CONGEN_DEFORMITI_HIP	15	91428955	rs1894400	T	C	0.0104685	0.00106203	6.4003e-23	0.000227818	97.1613	T	C	0.0229	0.11	0.8349
ukb-b-18167	finn-b-Q17_CONGEN_DEFORMITI_HIP	14	68343363	rs1950764	A	G	-0.00761644	0.00131911	7.69999e-09	7.81808e-05	33.338	A	G	-0.0013	0.144	0.9926
ukb-b-18167	finn-b-Q17_CONGEN_DEFORMITI_HIP	6	127218090	rs2210601	T	C	0.0087468	0.0010238	1.29987e-17	0.000171153	72.9905	T	C	-0.0582	0.0989	0.5563
ukb-b-18167	finn-b-Q17_CONGEN_DEFORMITI_HIP	1	230844772	rs2478539	T	G	0.00631478	0.00101416	4.79999e-10	9.09193e-05	38.7705	T	G	-0.1099	0.0988	0.2657
ukb-b-18167	finn-b-Q17_CONGEN_DEFORMITI_HIP	3	11278211	rs347617	T	C	0.00584831	0.00106048	3.50002e-08	7.13209e-05	30.4126	T	C	0.086	0.1026	0.4018
ukb-b-18167	finn-b-Q17_CONGEN_DEFORMITI_HIP	12	115556307	rs35427	G	T	-0.00737377	0.00104802	1.99986e-12	0.000116086	49.5037	G	T	0.1332	0.1025	0.1939
ukb-b-18167	finn-b-Q17_CONGEN_DEFORMITI_HIP	1	11880738	rs3753584	C	T	-0.00793774	0.00135005	4.09996e-09	8.10682e-05	34.5694	C	T	-0.0245	0.1401	0.8612
ukb-b-18167	finn-b-Q17_CONGEN_DEFORMITI_HIP	7	150690176	rs3918226	T	C	0.0104194	0.00185229	1.89998e-08	7.4204e-05	31.6421	T	C	-0.0882	0.1917	0.6455
ukb-b-18167	finn-b-Q17_CONGEN_DEFORMITI_HIP	7	69016568	rs41849	C	T	0.00600549	0.00104962	1.09999e-08	7.677e-05	32.7364	C	T	0.0757	0.1028	0.4614
ukb-b-18167	finn-b-Q17_CONGEN_DEFORMITI_HIP	19	45411941	rs429358	C	T	-0.0103838	0.00137911	5.10035e-14	0.000132938	56.6908	C	T	-0.2301	0.1269	0.0697606
ukb-b-18167	finn-b-Q17_CONGEN_DEFORMITI_HIP	10	115822543	rs4917676	T	C	0.00858985	0.00134371	1.6e-10	9.5832e-05	40.8656	T	C	-0.0691	0.1416	0.6255
ukb-b-18167	finn-b-Q17_CONGEN_DEFORMITI_HIP	11	1890990	rs592373	A	G	0.00700255	0.00103112	1.10002e-11	0.000108153	46.1203	A	G	-0.1205	0.1005	0.2302
ukb-b-18167	finn-b-Q17_CONGEN_DEFORMITI_HIP	3	27547083	rs602543	T	C	-0.0060135	0.00101942	3.69999e-09	8.16028e-05	34.7974	T	C	0.0568	0.0999	0.5697
ukb-b-18167	finn-b-Q17_CONGEN_DEFORMITI_HIP	20	57740605	rs6026742	A	G	0.00912772	0.0015515	4e-09	8.11667e-05	34.6114	A	G	0.012	0.1304	0.9264
ukb-b-18167	finn-b-Q17_CONGEN_DEFORMITI_HIP	11	100593538	rs633185	C	G	0.00659069	0.00110873	2.80001e-09	8.2864e-05	35.3352	C	G	-0.1262	0.1078	0.2417
ukb-b-18167	finn-b-Q17_CONGEN_DEFORMITI_HIP	10	63518748	rs72831345	A	G	-0.00772226	0.00141147	4.49997e-08	7.01951e-05	29.9325	A	G	0.0177	0.1616	0.9129
ukb-b-18167	finn-b-Q17_CONGEN_DEFORMITI_HIP	5	32709219	rs764124	A	G	-0.0069257	0.00116885	3.09999e-09	8.23315e-05	35.1081	A	G	0.1181	0.1158	0.3078
ukb-b-20211	finn-b-Q17_CONGEN_DEFORMITI_HIP	9	22134094	rs10811661	C	T	-0.00631329	0.000871703	4.40048e-13	0.000130892	52.4532	C	T	0.2356	0.139	0.0901592
ukb-b-20211	finn-b-Q17_CONGEN_DEFORMITI_HIP	13	80706455	rs1215470	C	T	-0.00411685	0.000729945	1.7e-08	7.93798e-05	31.8088	C	T	-0.1582	0.107	0.1391
ukb-b-20211	finn-b-Q17_CONGEN_DEFORMITI_HIP	10	94466439	rs12219514	G	A	-0.00504155	0.000666462	3.90032e-14	0.000142794	57.2236	G	A	0.0193	0.0976	0.8431
ukb-b-20211	finn-b-Q17_CONGEN_DEFORMITI_HIP	4	6301058	rs12642481	A	G	0.00435948	0.000711479	8.9e-10	9.36913e-05	37.5442	A	G	-0.0088	0.1017	0.931
ukb-b-20211	finn-b-Q17_CONGEN_DEFORMITI_HIP	3	185495320	rs13092876	A	G	0.00702548	0.000712011	5.79963e-23	0.000242923	97.3591	A	G	-0.1606	0.1062	0.1304
ukb-b-20211	finn-b-Q17_CONGEN_DEFORMITI_HIP	16	53800954	rs1421085	C	T	0.00453452	0.000672906	1.59993e-11	0.000113318	45.41	C	T	-0.193	0.0992	0.0517905
ukb-b-20211	finn-b-Q17_CONGEN_DEFORMITI_HIP	7	28189411	rs1635852	C	T	-0.00373318	0.000659775	1.5e-08	7.98962e-05	32.0158	C	T	0.0725	0.0979	0.4589
ukb-b-20211	finn-b-Q17_CONGEN_DEFORMITI_HIP	2	43678617	rs17406646	T	C	-0.00814969	0.00109927	1.20005e-13	0.000137154	54.9631	T	C	0.0548	0.2269	0.809
ukb-b-20211	finn-b-Q17_CONGEN_DEFORMITI_HIP	11	2857194	rs2237895	C	A	0.00450829	0.000668438	1.50003e-11	0.000113513	45.4883	C	A	0.1427	0.0973	0.1424
ukb-b-20211	finn-b-Q17_CONGEN_DEFORMITI_HIP	9	84308948	rs2796441	A	G	-0.00372325	0.00066791	2.5e-08	7.75478e-05	31.0747	A	G	0.0449	0.099	0.6502
ukb-b-20211	finn-b-Q17_CONGEN_DEFORMITI_HIP	12	66199734	rs2947793	A	G	0.00678103	0.00117769	8.50002e-09	8.27348e-05	33.1533	A	G	0.2403	0.2178	0.2699
ukb-b-20211	finn-b-Q17_CONGEN_DEFORMITI_HIP	3	23455582	rs35352848	C	T	-0.00509983	0.000819454	4.90004e-10	9.66529e-05	38.7311	C	T	-0.0636	0.106	0.5486
ukb-b-20211	finn-b-Q17_CONGEN_DEFORMITI_HIP	8	118191475	rs35859536	T	C	-0.00436387	0.000714175	9.90011e-10	9.31727e-05	37.3364	T	C	-0.0383	0.1016	0.7063
ukb-b-20211	finn-b-Q17_CONGEN_DEFORMITI_HIP	19	45411941	rs429358	C	T	-0.00597697	0.000914781	6.4003e-11	0.000106531	42.69	C	T	-0.2301	0.1269	0.0697606
ukb-b-20211	finn-b-Q17_CONGEN_DEFORMITI_HIP	2	27598097	rs4665972	C	T	0.00374681	0.000678283	3.29997e-08	7.61488e-05	30.514	C	T	0.0321	0.101	0.750501
ukb-b-20211	finn-b-Q17_CONGEN_DEFORMITI_HIP	16	75236763	rs55993634	G	C	-0.00714286	0.00121693	4.39997e-09	8.59747e-05	34.4517	G	C	-0.3108	0.1719	0.0706399
ukb-b-20211	finn-b-Q17_CONGEN_DEFORMITI_HIP	19	46158293	rs6509231	G	A	0.00451273	0.000733698	7.69999e-10	9.44056e-05	37.8305	G	A	0.0259	0.1046	0.8045
