## Supplementary Tables for "Mendelian randomization infers the effect of 14 parental illnesses on 44 congenital anomalies" (part 2 of 2)

### Sheet: Table S-5 (continued)
Supplementary Table S5. Instrumental variables of all groups in the analyses of CA.
ukb-b-20211	finn-b-Q17_CONGEN_DEFORMITI_HIP	2	146582074	rs71430030	G	A	-0.00742914	0.00134424	3.29997e-08	7.62228e-05	30.5437	G	A	-0.1381	0.1449	0.3405
ukb-b-20211	finn-b-Q17_CONGEN_DEFORMITI_HIP	15	38762701	rs7162389	G	A	0.00414276	0.000743962	2.59998e-08	7.73819e-05	31.0082	G	A	-0.0427	0.1065	0.6884
ukb-b-20211	finn-b-Q17_CONGEN_DEFORMITI_HIP	3	123070517	rs7613951	T	C	-0.00475262	0.00076668	5.69994e-10	9.58939e-05	38.4269	T	C	-0.1003	0.1291	0.4375
ukb-b-20211	finn-b-Q17_CONGEN_DEFORMITI_HIP	5	102682145	rs76160968	G	A	0.0123448	0.00150879	2.80027e-16	0.000167045	66.9435	G	A	-0.0702	0.236	0.7662
ukb-b-20211	finn-b-Q17_CONGEN_DEFORMITI_HIP	12	4384844	rs76895963	G	T	-0.0185597	0.00256073	4.19952e-13	0.000131085	52.5306	G	T	-0.0429	0.2912	0.883
ukb-b-20211	finn-b-Q17_CONGEN_DEFORMITI_HIP	10	114758349	rs7903146	T	C	0.0145774	0.000726668	1.59993e-89	0.00100334	402.426	T	C	-0.0558	0.1226	0.649101
ukb-b-20211	finn-b-Q17_CONGEN_DEFORMITI_HIP	6	20652717	rs9295474	G	C	0.00549539	0.000711705	1.20005e-14	0.000148774	59.6204	G	C	0.1637	0.102	0.1084
ukb-b-20211	finn-b-Q17_CONGEN_DEFORMITI_HIP	6	43798902	rs9381257	T	C	-0.00375778	0.000677427	2.90001e-08	7.6789e-05	30.7706	T	C	-0.0703	0.0991	0.4784
ukb-b-20211	finn-b-Q17_CONGEN_DEFORMITI_HIP	13	51096095	rs963740	T	A	-0.00438463	0.000723001	1.29999e-09	9.17789e-05	36.7778	T	A	0.0845	0.1202	0.4821
ukb-a-201	finn-b-Q17_CONGEN_DEFORMITI_HIP	12	111833788	rs10774624	A	G	-0.00734778	0.00122593	2.05442e-09	0.000122989	35.9234	A	G	0.0715	0.1001	0.4751
ukb-a-201	finn-b-Q17_CONGEN_DEFORMITI_HIP	2	145837441	rs1125128	G	A	-0.00715681	0.00126051	1.36653e-08	0.000110366	32.2362	G	A	-0.0565	0.1038	0.5863
ukb-a-201	finn-b-Q17_CONGEN_DEFORMITI_HIP	1	55505647	rs11591147	T	G	-0.0261119	0.00462457	1.64051e-08	0.00010915	31.881	T	G	0.1094	0.2618	0.676
ukb-a-201	finn-b-Q17_CONGEN_DEFORMITI_HIP	6	160922870	rs117733303	G	A	0.0375625	0.00447751	4.91813e-17	0.000240918	70.3773	G	A	0.9967	0.4451	0.0251501
ukb-a-201	finn-b-Q17_CONGEN_DEFORMITI_HIP	19	45426792	rs141622900	A	G	-0.0169997	0.00277579	9.12095e-10	0.000128408	37.5065	A	G	-0.1344	0.275	0.625
ukb-a-201	finn-b-Q17_CONGEN_DEFORMITI_HIP	19	41813375	rs15052	C	T	0.00909301	0.00158878	1.04595e-08	0.000112144	32.7555	C	T	-0.0109	0.1166	0.9252
ukb-a-201	finn-b-Q17_CONGEN_DEFORMITI_HIP	9	22099568	rs1537371	A	C	0.0163734	0.00121358	1.79763e-41	0.000622886	182.028	A	C	0.0916	0.0993	0.3564
ukb-a-201	finn-b-Q17_CONGEN_DEFORMITI_HIP	17	2149505	rs1555568	C	T	0.00758583	0.00135281	2.05504e-08	0.000107653	31.4434	C	T	0.0253	0.1088	0.8163
ukb-a-201	finn-b-Q17_CONGEN_DEFORMITI_HIP	9	136141870	rs2519093	T	C	0.00930699	0.00156082	2.48079e-09	0.00012173	35.5558	T	C	0.0583	0.1222	0.6332
ukb-a-201	finn-b-Q17_CONGEN_DEFORMITI_HIP	15	91437388	rs2521501	T	A	0.00873348	0.00130761	2.41102e-11	0.000152718	44.6083	T	A	0.0744	0.1107	0.5018
ukb-a-201	finn-b-Q17_CONGEN_DEFORMITI_HIP	14	94844947	rs28929474	T	C	-0.025129	0.00427859	4.27908e-09	0.000118096	34.4942	T	C	-0.0311	0.3536	0.9298
ukb-a-201	finn-b-Q17_CONGEN_DEFORMITI_HIP	6	160710851	rs3127580	T	C	0.00921334	0.00166075	2.89714e-08	0.00010537	30.7767	T	C	0.0419	0.1487	0.778001
ukb-a-201	finn-b-Q17_CONGEN_DEFORMITI_HIP	1	222941082	rs35472374	T	C	0.00880512	0.00140067	3.25484e-10	0.000135294	39.5181	T	C	-0.1804	0.1252	0.1496
ukb-a-201	finn-b-Q17_CONGEN_DEFORMITI_HIP	6	161005610	rs55730499	T	C	0.0321995	0.00221835	1.01042e-47	0.00072088	210.686	T	C	0.1368	0.2337	0.5583
ukb-a-201	finn-b-Q17_CONGEN_DEFORMITI_HIP	1	109821307	rs583104	T	G	0.0100871	0.00144691	3.14196e-12	0.000166386	48.6012	T	G	0.1663	0.118	0.1587
ukb-a-201	finn-b-Q17_CONGEN_DEFORMITI_HIP	19	11202306	rs6511720	T	G	-0.0167483	0.00187334	3.90032e-19	0.000273607	79.9292	T	G	0.1967	0.1613	0.2226
ukb-a-201	finn-b-Q17_CONGEN_DEFORMITI_HIP	4	148400011	rs72957606	G	A	0.0104503	0.00174768	2.24084e-09	0.000122411	35.7545	G	A	0.173	0.1437	0.2285
ukb-a-201	finn-b-Q17_CONGEN_DEFORMITI_HIP	16	83045790	rs7500448	G	A	-0.00785951	0.00140334	2.13836e-08	0.000107388	31.3662	G	A	-0.0334	0.1223	0.785001
ukb-a-201	finn-b-Q17_CONGEN_DEFORMITI_HIP	6	12903957	rs9349379	G	A	0.00838717	0.00123482	1.10637e-11	0.00015794	46.1339	G	A	0.1426	0.0981	0.1459
ukb-b-7773	finn-b-Q17_CONGEN_DEFORMITI_HIP	19	38743962	rs11667256	T	A	-0.00361774	0.000597965	1.40001e-09	9.1576e-05	36.6034	T	A	-0.1164	0.1	0.2447
ukb-b-7773	finn-b-Q17_CONGEN_DEFORMITI_HIP	8	23525358	rs11782388	T	C	-0.00344403	0.000606577	1.40001e-08	8.06539e-05	32.2374	T	C	0.1154	0.0977	0.2376
ukb-b-7773	finn-b-Q17_CONGEN_DEFORMITI_HIP	8	128528435	rs4582524	C	G	-0.00940343	0.00100104	5.79963e-21	0.000220736	88.2404	C	G	-0.1406	0.1318	0.2861
ukb-b-7773	finn-b-Q17_CONGEN_DEFORMITI_HIP	8	128413305	rs6983267	T	G	-0.00465407	0.000597677	6.89922e-15	0.000151693	60.636	T	G	-0.0159	0.0982	0.8717
ukb-b-7773	finn-b-Q17_CONGEN_DEFORMITI_HIP	11	68995958	rs7130881	G	A	0.00665997	0.000792368	4.30031e-17	0.000176731	70.6462	G	A	0.2243	0.1626	0.1678
ukb-b-7773	finn-b-Q17_CONGEN_DEFORMITI_HIP	12	53316821	rs73110471	A	G	0.00578676	0.000953	1.29999e-09	9.22451e-05	36.8708	A	G	0.0957	0.1352	0.4789
ukb-b-7773	finn-b-Q17_CONGEN_DEFORMITI_HIP	8	128018466	rs73351629	G	C	-0.00383298	0.000637565	1.79999e-09	9.04239e-05	36.1428	G	C	0.2501	0.1081	0.0207401
ukb-b-7773	finn-b-Q17_CONGEN_DEFORMITI_HIP	8	128077146	rs77541621	A	G	0.0177733	0.00186583	1.59993e-21	0.000226982	90.7381	A	G	-0.3638	0.3281	0.2675
ukb-b-7773	finn-b-Q17_CONGEN_DEFORMITI_HIP	2	173415706	rs78647569	G	C	-0.00794852	0.0013405	2.99999e-09	8.79628e-05	35.159	G	C	0.3433	0.2435	0.1586
ukb-b-7773	finn-b-Q17_CONGEN_DEFORMITI_HIP	17	36102381	rs8064454	C	A	0.00492234	0.000599039	2.09991e-16	0.000168911	67.5198	C	A	0.048	0.1028	0.6409
ukb-b-7773	finn-b-Q17_CONGEN_DEFORMITI_HIP	6	10173187	rs914934	G	C	0.00353746	0.000648593	4.90004e-08	7.44226e-05	29.7465	G	C	-0.0554	0.1074	0.6062
ukb-b-7773	finn-b-Q17_CONGEN_DEFORMITI_HIP	17	69106937	rs9908087	G	T	-0.00379466	0.000598427	2.30001e-10	0.000100595	40.2088	G	T	0.0361	0.0979	0.7123
ukb-b-7910	finn-b-Q17_CONGEN_DEFORMITI_HIP	9	22112599	rs10511701	C	T	-0.00317638	0.000530466	2.1e-09	8.96474e-05	35.8548	C	T	0.1011	0.099	0.3069
ukb-b-7910	finn-b-Q17_CONGEN_DEFORMITI_HIP	15	33009478	rs1406389	T	A	0.00394674	0.000664631	2.90001e-09	8.81667e-05	35.2625	T	A	-0.0245	0.108	0.8208
ukb-b-7910	finn-b-Q17_CONGEN_DEFORMITI_HIP	18	46451873	rs4939567	A	G	-0.00324338	0.000533171	1.2e-09	9.25229e-05	37.005	A	G	0.0399	0.0981	0.6844
ukb-b-7910	finn-b-Q17_CONGEN_DEFORMITI_HIP	17	809425	rs4968126	G	A	-0.00346918	0.000556017	4.39997e-10	9.73335e-05	38.9292	G	A	0.0292	0.0998	0.7696
ukb-b-7910	finn-b-Q17_CONGEN_DEFORMITI_HIP	20	60940702	rs67072353	A	G	-0.003873	0.000640009	1.40001e-09	9.15609e-05	36.6202	A	G	-0.0818	0.1405	0.5606
ukb-b-9127	finn-b-Q17_CONGEN_DEFORMITI_HIP	4	145460338	rs13148031	G	A	-0.00422554	0.000726448	5.99998e-09	8.40761e-05	33.834	G	A	0.1258	0.098	0.199
ukb-b-9127	finn-b-Q17_CONGEN_DEFORMITI_HIP	14	94844947	rs28929474	T	C	0.0203251	0.00254634	1.39991e-15	0.000158313	63.7133	T	C	-0.0311	0.3536	0.9298
ukb-b-9127	finn-b-Q17_CONGEN_DEFORMITI_HIP	20	62053117	rs3827019	G	T	-0.00416989	0.000754645	3.29997e-08	7.58726e-05	30.5324	G	T	0.0768	0.1094	0.4826
ukb-b-9127	finn-b-Q17_CONGEN_DEFORMITI_HIP	15	78816057	rs8031948	T	G	0.00644254	0.000753178	1.20005e-17	0.0001818	73.1673	T	G	-0.2314	0.1033	0.0250398
ukb-a-216	finn-b-Q17_CONGEN_DEFORMITI_HIP	9	22134253	rs10811662	A	G	-0.00589406	0.000959443	8.09674e-10	0.000122205	37.7388	A	G	0.2394	0.1394	0.0858994
ukb-a-216	finn-b-Q17_CONGEN_DEFORMITI_HIP	10	94466910	rs11187140	A	G	-0.00455819	0.000760859	2.08973e-09	0.000116219	35.89	A	G	0.0276	0.1	0.782299
ukb-a-216	finn-b-Q17_CONGEN_DEFORMITI_HIP	10	12307894	rs11257655	T	C	0.00558476	0.000894991	4.38077e-10	0.000126086	38.9376	T	C	-0.174	0.1118	0.1198
ukb-a-216	finn-b-Q17_CONGEN_DEFORMITI_HIP	3	123082398	rs11717195	C	T	-0.00548712	0.000842196	7.26775e-11	0.000137453	42.4482	C	T	-0.1011	0.1291	0.4338
ukb-a-216	finn-b-Q17_CONGEN_DEFORMITI_HIP	2	227099180	rs2943645	T	C	0.00437584	0.00076096	8.91046e-09	0.000107079	33.0671	T	C	0.0884	0.1017	0.3846
ukb-a-216	finn-b-Q17_CONGEN_DEFORMITI_HIP	19	45411941	rs429358	C	T	-0.00760892	0.00100218	3.1492e-14	0.000186648	57.6437	C	T	-0.2301	0.1269	0.0697606
ukb-a-216	finn-b-Q17_CONGEN_DEFORMITI_HIP	3	185497635	rs4376068	C	A	0.00518447	0.000786089	4.25207e-11	0.000140849	43.4973	C	A	-0.1602	0.1061	0.1312
ukb-a-216	finn-b-Q17_CONGEN_DEFORMITI_HIP	12	121197124	rs692902	T	C	-0.00609307	0.000926611	4.85177e-11	0.000140013	43.2389	T	C	0.0295	0.1239	0.8118
ukb-a-216	finn-b-Q17_CONGEN_DEFORMITI_HIP	12	4384844	rs76895963	G	T	-0.0174583	0.0028246	6.38499e-10	0.000123705	38.2021	G	T	-0.0429	0.2912	0.883
ukb-a-216	finn-b-Q17_CONGEN_DEFORMITI_HIP	11	72460398	rs77464186	C	A	-0.00586504	0.000997689	4.14105e-09	0.000111906	34.558	C	A	-0.0094	0.1156	0.9349
ukb-a-216	finn-b-Q17_CONGEN_DEFORMITI_HIP	10	114758349	rs7903146	T	C	0.0140247	0.000800184	9.66273e-69	0.000993863	307.188	T	C	-0.0558	0.1226	0.649101
ukb-a-216	finn-b-Q17_CONGEN_DEFORMITI_HIP	6	20680678	rs9348441	A	T	0.00485187	0.000826662	4.38278e-09	0.000111549	34.4476	A	T	0.1455	0.1042	0.1629
ukb-a-216	finn-b-Q17_CONGEN_DEFORMITI_HIP	8	118204020	rs9650069	T	C	-0.00441097	0.000792875	2.64996e-08	0.000100223	30.9497	T	C	-0.0465	0.1016	0.647
ukb-b-12018	finn-b-Q17_CONGEN_DEFORMITI_HIP	9	136485294	rs111596452	C	T	0.00477121	0.000841721	1.40001e-08	7.58294e-05	32.1306	C	T	0.1373	0.2652	0.6046
ukb-b-12018	finn-b-Q17_CONGEN_DEFORMITI_HIP	16	55089983	rs55676346	A	C	-0.00329112	0.000571724	8.60003e-09	7.82043e-05	33.137	A	C	0.2359	0.1053	0.02503
ukb-b-12018	finn-b-Q17_CONGEN_DEFORMITI_HIP	15	78857986	rs55781567	G	C	0.00409785	0.000545144	5.60015e-14	0.000133346	56.5051	G	C	-0.1826	0.1035	0.0776909
ukb-b-12018	finn-b-Q17_CONGEN_DEFORMITI_HIP	3	49971514	rs7613875	A	C	0.002905	0.000517348	2e-08	7.44122e-05	31.5301	A	C	-0.0944	0.0981	0.3357
ukb-a-213	finn-b-Q17_CONGEN_DEFORMITI_HIP	10	123338975	rs1078806	G	A	0.00793465	0.000708027	3.83001e-29	0.000406565	125.589	G	A	-0.0847	0.1	0.397
ukb-a-213	finn-b-Q17_CONGEN_DEFORMITI_HIP	5	44706498	rs10941679	G	A	0.00498854	0.000806016	6.05703e-10	0.000124039	38.3051	G	A	-0.1372	0.1116	0.2188
ukb-a-213	finn-b-Q17_CONGEN_DEFORMITI_HIP	12	96027467	rs11836367	T	C	-0.00453801	0.0007284	4.66692e-10	0.000125686	38.814	T	C	-0.0872	0.0995	0.3809
ukb-a-213	finn-b-Q17_CONGEN_DEFORMITI_HIP	19	44281898	rs11879798	A	G	0.00414871	0.000716938	7.18505e-09	0.000108434	33.4858	A	G	-0.0319	0.1034	0.758
ukb-a-213	finn-b-Q17_CONGEN_DEFORMITI_HIP	10	80849153	rs1269867	T	C	-0.00390955	0.000697895	2.12173e-08	0.00010162	31.3813	T	C	-0.0492	0.0986	0.617999
ukb-a-213	finn-b-Q17_CONGEN_DEFORMITI_HIP	2	217920769	rs4442975	T	G	-0.00396387	0.000697343	1.3151e-08	0.000104629	32.3105	T	G	0.1441	0.0979	0.1409
ukb-a-213	finn-b-Q17_CONGEN_DEFORMITI_HIP	16	52599188	rs4784227	T	C	0.00853404	0.000813516	9.66718e-26	0.000356265	110.046	T	C	0.0026	0.1126	0.9815
ukb-a-213	finn-b-Q17_CONGEN_DEFORMITI_HIP	22	19891717	rs58952190	C	T	0.0133051	0.00241938	3.81399e-08	9.79347e-05	30.243	C	T	0.7796	0.406	0.0547898
ukb-a-213	finn-b-Q17_CONGEN_DEFORMITI_HIP	11	69331418	rs78540526	T	C	0.0115226	0.00135193	1.56099e-17	0.000235202	72.6423	T	C	-0.0878	0.1739	0.613501
ukb-a-213	finn-b-Q17_CONGEN_DEFORMITI_HIP	12	28183286	rs7976725	G	A	-0.00527894	0.000841827	3.59642e-10	0.000127334	39.3228	G	A	-0.0125	0.1247	0.9202
ukb-a-213	finn-b-Q17_CONGEN_DEFORMITI_HIP	6	151952332	rs9397437	A	G	0.0102104	0.00135987	6.00206e-14	0.000182542	56.3752	A	G	-0.1981	0.2781	0.4763
ukb-b-12477	finn-b-Q17_CONGEN_DEFORMITI_HIP	2	211540507	rs1047891	A	C	-0.00540965	0.000931152	6.29999e-09	7.91787e-05	33.7517	A	C	-0.1033	0.1054	0.3268
ukb-b-12477	finn-b-Q17_CONGEN_DEFORMITI_HIP	6	160922870	rs117733303	G	A	0.0371161	0.00321717	8.60003e-31	0.000312167	133.099	G	A	0.9967	0.4451	0.0251501
ukb-b-12477	finn-b-Q17_CONGEN_DEFORMITI_HIP	9	22124504	rs1333047	T	A	0.0088187	0.000866198	2.39994e-24	0.000243117	103.651	T	A	0.0861	0.0992	0.3856
ukb-b-12477	finn-b-Q17_CONGEN_DEFORMITI_HIP	6	32782387	rs2071475	A	G	0.00598456	0.00106458	1.89998e-08	7.41347e-05	31.6014	A	G	-0.1406	0.1419	0.3217
ukb-b-12477	finn-b-Q17_CONGEN_DEFORMITI_HIP	2	44072576	rs4299376	T	G	-0.00517901	0.000926436	2.30001e-08	7.33123e-05	31.2508	T	G	-0.0562	0.1189	0.6363
ukb-b-12477	finn-b-Q17_CONGEN_DEFORMITI_HIP	2	25333105	rs72807674	C	A	0.00541094	0.000948836	1.2e-08	7.62914e-05	32.5208	C	A	-0.075	0.1331	0.5729
ukb-b-12477	finn-b-Q17_CONGEN_DEFORMITI_HIP	6	160997118	rs74617384	T	A	0.0210184	0.00160689	4.30031e-39	0.000401235	171.09	T	A	0.1368	0.2337	0.5583
ukb-b-12477	finn-b-Q17_CONGEN_DEFORMITI_HIP	15	79061002	rs8043119	A	G	-0.00515119	0.000877644	4.39997e-09	8.08145e-05	34.449	A	G	-0.1249	0.1044	0.2317
ukb-b-12477	finn-b-Q17_CONGEN_DEFORMITI_HIP	6	12903957	rs9349379	G	A	0.00496304	0.000881972	1.79999e-08	7.42847e-05	31.6653	G	A	0.1426	0.0981	0.1459
ukb-a-207	finn-b-Q17_CONGEN_DEFORMITI_HIP	4	81181072	rs10857147	T	A	0.00851555	0.00119171	8.97635e-13	0.000174802	51.0601	T	A	-0.1611	0.1058	0.1278
ukb-a-207	finn-b-Q17_CONGEN_DEFORMITI_HIP	2	26922855	rs1275977	A	G	-0.00682217	0.00113808	2.04428e-09	0.000123022	35.9333	A	G	-0.0358	0.0999	0.7201
ukb-a-207	finn-b-Q17_CONGEN_DEFORMITI_HIP	11	100682388	rs12801715	C	G	-0.00663816	0.00119896	3.08688e-08	0.000104949	30.6537	C	G	0.1108	0.1064	0.2976
ukb-a-207	finn-b-Q17_CONGEN_DEFORMITI_HIP	5	127857493	rs17677603	G	A	0.00648601	0.00111013	5.146e-09	0.000116868	34.1354	G	A	-0.1996	0.1039	0.0547205
ukb-a-207	finn-b-Q17_CONGEN_DEFORMITI_HIP	15	91437388	rs2521501	T	A	0.00796579	0.00116357	7.61027e-12	0.000160451	46.8673	T	A	0.0744	0.1107	0.5018
ukb-a-207	finn-b-Q17_CONGEN_DEFORMITI_HIP	20	8622480	rs6039216	C	T	-0.00726008	0.00112412	1.0595e-10	0.000142802	41.7114	C	T	-0.0376	0.1026	0.714
ukb-b-323	finn-b-Q17_CONGEN_DEFORMITI_HIP	19	45411941	rs429358	C	T	0.0248558	0.000663291	1e-200	0.00350017	1404.25	C	T	-0.2301	0.1269	0.0697606
ukb-b-323	finn-b-Q17_CONGEN_DEFORMITI_HIP	19	45247048	rs4803748	T	C	-0.00286042	0.00049505	7.59994e-09	8.35007e-05	33.3856	T	C	-0.0075	0.103	0.9419
ukb-b-323	finn-b-Q17_CONGEN_DEFORMITI_HIP	19	45335676	rs56394238	G	A	0.00365176	0.00048412	4.60045e-14	0.000142299	56.8979	G	A	0.0788	0.0984	0.4233
ukb-b-323	finn-b-Q17_CONGEN_DEFORMITI_HIP	2	127892810	rs6733839	T	C	0.00313752	0.000499313	3.29997e-10	9.87527e-05	39.4844	T	C	-0.2435	0.1029	0.0180098
ukb-a-205	finn-b-Q17_CONGEN_DEFORMITI_HIP	13	32968810	rs11571818	C	T	0.0216505	0.00384393	1.77893e-08	0.000108612	31.7236	C	T	-0.0332	0.4982	0.9468
ukb-a-205	finn-b-Q17_CONGEN_DEFORMITI_HIP	15	78851615	rs2036527	A	G	0.0061414	0.000781655	3.95003e-15	0.000211325	61.7308	A	G	-0.1853	0.1034	0.0731998
ukb-a-205	finn-b-Q17_CONGEN_DEFORMITI_HIP	6	32654149	rs3134986	T	C	0.00580621	0.000866801	2.11057e-11	0.00015361	44.8687	T	C	0.2033	0.1799	0.2583
ukb-a-205	finn-b-Q17_CONGEN_DEFORMITI_HIP	5	1324121	rs414965	A	G	-0.00470752	0.000747427	3.01342e-10	0.000135808	39.6683	A	G	0.2673	0.0988	0.00682307
ukb-a-213	finn-b-Q17_CONGEN_MALFO_ANTER_SEGMENT_EYE	10	123338975	rs1078806	G	A	0.00793465	0.000708027	3.83001e-29	0.000406565	125.589	G	A	0.0985	0.1357	0.4681
ukb-a-213	finn-b-Q17_CONGEN_MALFO_ANTER_SEGMENT_EYE	5	44706498	rs10941679	G	A	0.00498854	0.000806016	6.05703e-10	0.000124039	38.3051	G	A	-0.1094	0.1514	0.4697
ukb-a-213	finn-b-Q17_CONGEN_MALFO_ANTER_SEGMENT_EYE	12	96027467	rs11836367	T	C	-0.00453801	0.0007284	4.66692e-10	0.000125686	38.814	T	C	0.0408	0.1348	0.7624
ukb-a-213	finn-b-Q17_CONGEN_MALFO_ANTER_SEGMENT_EYE	19	44281898	rs11879798	A	G	0.00414871	0.000716938	7.18505e-09	0.000108434	33.4858	A	G	-0.176	0.1403	0.2095
ukb-a-213	finn-b-Q17_CONGEN_MALFO_ANTER_SEGMENT_EYE	10	80849153	rs1269867	T	C	-0.00390955	0.000697895	2.12173e-08	0.00010162	31.3813	T	C	-0.1927	0.1336	0.1494
ukb-a-213	finn-b-Q17_CONGEN_MALFO_ANTER_SEGMENT_EYE	2	217920769	rs4442975	T	G	-0.00396387	0.000697343	1.3151e-08	0.000104629	32.3105	T	G	-0.1387	0.1332	0.2975
ukb-a-213	finn-b-Q17_CONGEN_MALFO_ANTER_SEGMENT_EYE	16	52599188	rs4784227	T	C	0.00853404	0.000813516	9.66718e-26	0.000356265	110.046	T	C	0.1317	0.153	0.3897
ukb-a-213	finn-b-Q17_CONGEN_MALFO_ANTER_SEGMENT_EYE	22	19891717	rs58952190	C	T	0.0133051	0.00241938	3.81399e-08	9.79347e-05	30.243	C	T	-0.3566	0.5758	0.5358
ukb-a-213	finn-b-Q17_CONGEN_MALFO_ANTER_SEGMENT_EYE	11	69331418	rs78540526	T	C	0.0115226	0.00135193	1.56099e-17	0.000235202	72.6423	T	C	0.1816	0.2362	0.4419
ukb-a-213	finn-b-Q17_CONGEN_MALFO_ANTER_SEGMENT_EYE	12	28183286	rs7976725	G	A	-0.00527894	0.000841827	3.59642e-10	0.000127334	39.3228	G	A	0.1306	0.1698	0.4419
ukb-a-213	finn-b-Q17_CONGEN_MALFO_ANTER_SEGMENT_EYE	6	151952332	rs9397437	A	G	0.0102104	0.00135987	6.00206e-14	0.000182542	56.3752	A	G	0.1208	0.3795	0.7504
ukb-b-20211	finn-b-Q17_CONGEN_MALFO_ANTER_SEGMENT_EYE	9	22134094	rs10811661	C	T	-0.00631329	0.000871703	4.40048e-13	0.000130892	52.4532	C	T	-0.0195	0.1891	0.918
ukb-b-20211	finn-b-Q17_CONGEN_MALFO_ANTER_SEGMENT_EYE	13	80706455	rs1215470	C	T	-0.00411685	0.000729945	1.7e-08	7.93798e-05	31.8088	C	T	-0.1317	0.1454	0.365
ukb-b-20211	finn-b-Q17_CONGEN_MALFO_ANTER_SEGMENT_EYE	10	94466439	rs12219514	G	A	-0.00504155	0.000666462	3.90032e-14	0.000142794	57.2236	G	A	-0.0292	0.1327	0.8259
ukb-b-20211	finn-b-Q17_CONGEN_MALFO_ANTER_SEGMENT_EYE	4	6301058	rs12642481	A	G	0.00435948	0.000711479	8.9e-10	9.36913e-05	37.5442	A	G	-0.213	0.1378	0.1222
ukb-b-20211	finn-b-Q17_CONGEN_MALFO_ANTER_SEGMENT_EYE	3	185495320	rs13092876	A	G	0.00702548	0.000712011	5.79963e-23	0.000242923	97.3591	A	G	-0.0716	0.1439	0.6187
ukb-b-20211	finn-b-Q17_CONGEN_MALFO_ANTER_SEGMENT_EYE	16	53800954	rs1421085	C	T	0.00453452	0.000672906	1.59993e-11	0.000113318	45.41	C	T	0.2857	0.1348	0.0340698
ukb-b-20211	finn-b-Q17_CONGEN_MALFO_ANTER_SEGMENT_EYE	7	28189411	rs1635852	C	T	-0.00373318	0.000659775	1.5e-08	7.98962e-05	32.0158	C	T	0.0018	0.133	0.989
ukb-b-20211	finn-b-Q17_CONGEN_MALFO_ANTER_SEGMENT_EYE	2	43678617	rs17406646	T	C	-0.00814969	0.00109927	1.20005e-13	0.000137154	54.9631	T	C	0.6677	0.3078	0.0300601
ukb-b-20211	finn-b-Q17_CONGEN_MALFO_ANTER_SEGMENT_EYE	11	2857194	rs2237895	C	A	0.00450829	0.000668438	1.50003e-11	0.000113513	45.4883	C	A	0.0277	0.1322	0.8342
ukb-b-20211	finn-b-Q17_CONGEN_MALFO_ANTER_SEGMENT_EYE	9	84308948	rs2796441	A	G	-0.00372325	0.00066791	2.5e-08	7.75478e-05	31.0747	A	G	-0.1204	0.1345	0.3708
ukb-b-20211	finn-b-Q17_CONGEN_MALFO_ANTER_SEGMENT_EYE	12	66199734	rs2947793	A	G	0.00678103	0.00117769	8.50002e-09	8.27348e-05	33.1533	A	G	-0.5296	0.2973	0.0748393
ukb-b-20211	finn-b-Q17_CONGEN_MALFO_ANTER_SEGMENT_EYE	3	23455582	rs35352848	C	T	-0.00509983	0.000819454	4.90004e-10	9.66529e-05	38.7311	C	T	0.0366	0.1432	0.7982
ukb-b-20211	finn-b-Q17_CONGEN_MALFO_ANTER_SEGMENT_EYE	8	118191475	rs35859536	T	C	-0.00436387	0.000714175	9.90011e-10	9.31727e-05	37.3364	T	C	0.167	0.1374	0.2243
ukb-b-20211	finn-b-Q17_CONGEN_MALFO_ANTER_SEGMENT_EYE	19	45411941	rs429358	C	T	-0.00597697	0.000914781	6.4003e-11	0.000106531	42.69	C	T	0.2555	0.1726	0.1388
ukb-b-20211	finn-b-Q17_CONGEN_MALFO_ANTER_SEGMENT_EYE	2	27598097	rs4665972	C	T	0.00374681	0.000678283	3.29997e-08	7.61488e-05	30.514	C	T	-0.135	0.1371	0.3247
ukb-b-20211	finn-b-Q17_CONGEN_MALFO_ANTER_SEGMENT_EYE	16	75236763	rs55993634	G	C	-0.00714286	0.00121693	4.39997e-09	8.59747e-05	34.4517	G	C	-0.0246	0.2344	0.9165
ukb-b-20211	finn-b-Q17_CONGEN_MALFO_ANTER_SEGMENT_EYE	19	46158293	rs6509231	G	A	0.00451273	0.000733698	7.69999e-10	9.44056e-05	37.8305	G	A	0.0437	0.1421	0.7583
ukb-b-20211	finn-b-Q17_CONGEN_MALFO_ANTER_SEGMENT_EYE	2	146582074	rs71430030	G	A	-0.00742914	0.00134424	3.29997e-08	7.62228e-05	30.5437	G	A	0.3812	0.1957	0.0513996
ukb-b-20211	finn-b-Q17_CONGEN_MALFO_ANTER_SEGMENT_EYE	15	38762701	rs7162389	G	A	0.00414276	0.000743962	2.59998e-08	7.73819e-05	31.0082	G	A	0.0036	0.1444	0.9801
ukb-b-20211	finn-b-Q17_CONGEN_MALFO_ANTER_SEGMENT_EYE	3	123070517	rs7613951	T	C	-0.00475262	0.00076668	5.69994e-10	9.58939e-05	38.4269	T	C	-0.0104	0.1753	0.9526
ukb-b-20211	finn-b-Q17_CONGEN_MALFO_ANTER_SEGMENT_EYE	5	102682145	rs76160968	G	A	0.0123448	0.00150879	2.80027e-16	0.000167045	66.9435	G	A	-0.4641	0.3158	0.1417
ukb-b-20211	finn-b-Q17_CONGEN_MALFO_ANTER_SEGMENT_EYE	12	4384844	rs76895963	G	T	-0.0185597	0.00256073	4.19952e-13	0.000131085	52.5306	G	T	-0.1423	0.4062	0.726099
ukb-b-20211	finn-b-Q17_CONGEN_MALFO_ANTER_SEGMENT_EYE	10	114758349	rs7903146	T	C	0.0145774	0.000726668	1.59993e-89	0.00100334	402.426	T	C	0.0587	0.1666	0.724399
ukb-b-20211	finn-b-Q17_CONGEN_MALFO_ANTER_SEGMENT_EYE	6	20652717	rs9295474	G	C	0.00549539	0.000711705	1.20005e-14	0.000148774	59.6204	G	C	-0.1599	0.1382	0.2473
ukb-b-20211	finn-b-Q17_CONGEN_MALFO_ANTER_SEGMENT_EYE	6	43798902	rs9381257	T	C	-0.00375778	0.000677427	2.90001e-08	7.6789e-05	30.7706	T	C	0.2168	0.1344	0.1067
ukb-b-20211	finn-b-Q17_CONGEN_MALFO_ANTER_SEGMENT_EYE	13	51096095	rs963740	T	A	-0.00438463	0.000723001	1.29999e-09	9.17789e-05	36.7778	T	A	-0.0467	0.1631	0.774599
ukb-a-207	finn-b-Q17_CONGEN_MALFO_ANTER_SEGMENT_EYE	4	81181072	rs10857147	T	A	0.00851555	0.00119171	8.97635e-13	0.000174802	51.0601	T	A	-0.1288	0.144	0.3711
ukb-a-207	finn-b-Q17_CONGEN_MALFO_ANTER_SEGMENT_EYE	2	26922855	rs1275977	A	G	-0.00682217	0.00113808	2.04428e-09	0.000123022	35.9333	A	G	0.2104	0.1355	0.1205
ukb-a-207	finn-b-Q17_CONGEN_MALFO_ANTER_SEGMENT_EYE	11	100682388	rs12801715	C	G	-0.00663816	0.00119896	3.08688e-08	0.000104949	30.6537	C	G	-0.044	0.1446	0.760801
ukb-a-207	finn-b-Q17_CONGEN_MALFO_ANTER_SEGMENT_EYE	5	127857493	rs17677603	G	A	0.00648601	0.00111013	5.146e-09	0.000116868	34.1354	G	A	0.1387	0.1407	0.3241
ukb-a-207	finn-b-Q17_CONGEN_MALFO_ANTER_SEGMENT_EYE	15	91437388	rs2521501	T	A	0.00796579	0.00116357	7.61027e-12	0.000160451	46.8673	T	A	-0.3398	0.151	0.0244298
ukb-a-207	finn-b-Q17_CONGEN_MALFO_ANTER_SEGMENT_EYE	20	8622480	rs6039216	C	T	-0.00726008	0.00112412	1.0595e-10	0.000142802	41.7114	C	T	0.0373	0.1388	0.788301
ukb-a-201	finn-b-Q17_CONGEN_MALFO_ANTER_SEGMENT_EYE	12	111833788	rs10774624	A	G	-0.00734778	0.00122593	2.05442e-09	0.000122989	35.9234	A	G	-0.0728	0.136	0.5926
ukb-a-201	finn-b-Q17_CONGEN_MALFO_ANTER_SEGMENT_EYE	2	145837441	rs1125128	G	A	-0.00715681	0.00126051	1.36653e-08	0.000110366	32.2362	G	A	0.0545	0.1409	0.6987
ukb-a-201	finn-b-Q17_CONGEN_MALFO_ANTER_SEGMENT_EYE	1	55505647	rs11591147	T	G	-0.0261119	0.00462457	1.64051e-08	0.00010915	31.881	T	G	-0.2719	0.3572	0.4465
ukb-a-201	finn-b-Q17_CONGEN_MALFO_ANTER_SEGMENT_EYE	6	160922870	rs117733303	G	A	0.0375625	0.00447751	4.91813e-17	0.000240918	70.3773	G	A	-0.62	0.6254	0.3215
ukb-a-201	finn-b-Q17_CONGEN_MALFO_ANTER_SEGMENT_EYE	19	45426792	rs141622900	A	G	-0.0169997	0.00277579	9.12095e-10	0.000128408	37.5065	A	G	-0.3172	0.3798	0.4036
ukb-a-201	finn-b-Q17_CONGEN_MALFO_ANTER_SEGMENT_EYE	19	41813375	rs15052	C	T	0.00909301	0.00158878	1.04595e-08	0.000112144	32.7555	C	T	-0.0298	0.158	0.8503
ukb-a-201	finn-b-Q17_CONGEN_MALFO_ANTER_SEGMENT_EYE	9	22099568	rs1537371	A	C	0.0163734	0.00121358	1.79763e-41	0.000622886	182.028	A	C	-0.1609	0.1347	0.2323
ukb-a-201	finn-b-Q17_CONGEN_MALFO_ANTER_SEGMENT_EYE	17	2149505	rs1555568	C	T	0.00758583	0.00135281	2.05504e-08	0.000107653	31.4434	C	T	0.0964	0.1471	0.512201
ukb-a-201	finn-b-Q17_CONGEN_MALFO_ANTER_SEGMENT_EYE	9	136141870	rs2519093	T	C	0.00930699	0.00156082	2.48079e-09	0.00012173	35.5558	T	C	0.0764	0.1655	0.6445
ukb-a-201	finn-b-Q17_CONGEN_MALFO_ANTER_SEGMENT_EYE	15	91437388	rs2521501	T	A	0.00873348	0.00130761	2.41102e-11	0.000152718	44.6083	T	A	-0.3398	0.151	0.0244298
ukb-a-201	finn-b-Q17_CONGEN_MALFO_ANTER_SEGMENT_EYE	14	94844947	rs28929474	T	C	-0.025129	0.00427859	4.27908e-09	0.000118096	34.4942	T	C	0.5394	0.4716	0.2528
ukb-a-201	finn-b-Q17_CONGEN_MALFO_ANTER_SEGMENT_EYE	6	160710851	rs3127580	T	C	0.00921334	0.00166075	2.89714e-08	0.00010537	30.7767	T	C	-0.1637	0.2016	0.4166
ukb-a-201	finn-b-Q17_CONGEN_MALFO_ANTER_SEGMENT_EYE	1	222941082	rs35472374	T	C	0.00880512	0.00140067	3.25484e-10	0.000135294	39.5181	T	C	0.0089	0.17	0.958
ukb-a-201	finn-b-Q17_CONGEN_MALFO_ANTER_SEGMENT_EYE	6	161005610	rs55730499	T	C	0.0321995	0.00221835	1.01042e-47	0.00072088	210.686	T	C	-0.1569	0.3155	0.618899
ukb-a-201	finn-b-Q17_CONGEN_MALFO_ANTER_SEGMENT_EYE	1	109821307	rs583104	T	G	0.0100871	0.00144691	3.14196e-12	0.000166386	48.6012	T	G	-0.2456	0.1606	0.1263
ukb-a-201	finn-b-Q17_CONGEN_MALFO_ANTER_SEGMENT_EYE	19	11202306	rs6511720	T	G	-0.0167483	0.00187334	3.90032e-19	0.000273607	79.9292	T	G	-0.0146	0.2184	0.9468
ukb-a-201	finn-b-Q17_CONGEN_MALFO_ANTER_SEGMENT_EYE	4	148400011	rs72957606	G	A	0.0104503	0.00174768	2.24084e-09	0.000122411	35.7545	G	A	-0.1715	0.1942	0.3773
ukb-a-201	finn-b-Q17_CONGEN_MALFO_ANTER_SEGMENT_EYE	16	83045790	rs7500448	G	A	-0.00785951	0.00140334	2.13836e-08	0.000107388	31.3662	G	A	-0.0846	0.1653	0.6089
ukb-a-201	finn-b-Q17_CONGEN_MALFO_ANTER_SEGMENT_EYE	6	12903957	rs9349379	G	A	0.00838717	0.00123482	1.10637e-11	0.00015794	46.1339	G	A	-0.2225	0.1334	0.0951897
ukb-b-18167	finn-b-Q17_CONGEN_MALFO_ANTER_SEGMENT_EYE	5	114389826	rs10061288	G	A	-0.00581772	0.000996365	5.30005e-09	7.99514e-05	34.0931	G	A	0.0283	0.1334	0.8321
ukb-b-18167	finn-b-Q17_CONGEN_MALFO_ANTER_SEGMENT_EYE	12	54527654	rs10876539	G	A	-0.00576841	0.000999229	7.79992e-09	7.8152e-05	33.3258	G	A	-0.0138	0.134	0.918
ukb-b-18167	finn-b-Q17_CONGEN_MALFO_ANTER_SEGMENT_EYE	10	104776527	rs11191515	A	G	-0.0104028	0.00185976	2.19999e-08	7.33748e-05	31.2885	A	G	-0.125	0.2374	0.5987
ukb-b-18167	finn-b-Q17_CONGEN_MALFO_ANTER_SEGMENT_EYE	16	75452782	rs11642572	T	C	0.00589274	0.00101415	6.19998e-09	7.91749e-05	33.762	T	C	0.0497	0.1342	0.7112
ukb-b-18167	finn-b-Q17_CONGEN_MALFO_ANTER_SEGMENT_EYE	12	48254353	rs117913411	A	T	0.0175986	0.0027793	2.39999e-10	9.40235e-05	40.0944	A	T	-0.3996	0.2619	0.127
ukb-b-18167	finn-b-Q17_CONGEN_MALFO_ANTER_SEGMENT_EYE	1	56770218	rs12143461	A	G	-0.00600149	0.00106829	1.89998e-08	7.40116e-05	31.5601	A	G	-0.2536	0.1378	0.0658506
ukb-b-18167	finn-b-Q17_CONGEN_MALFO_ANTER_SEGMENT_EYE	5	157812020	rs12188031	C	T	-0.00586449	0.00103596	1.5e-08	7.51508e-05	32.0459	C	T	0.094	0.1401	0.5019
ukb-b-18167	finn-b-Q17_CONGEN_MALFO_ANTER_SEGMENT_EYE	4	81182554	rs12509595	C	T	0.0079311	0.00109627	4.70002e-13	0.000122736	52.3395	C	T	-0.1309	0.1441	0.3634
ukb-b-18167	finn-b-Q17_CONGEN_MALFO_ANTER_SEGMENT_EYE	2	26911509	rs1275984	C	A	-0.00849438	0.00102592	1.20005e-16	0.000160753	68.5542	C	A	0.2797	0.1341	0.03697
ukb-b-18167	finn-b-Q17_CONGEN_MALFO_ANTER_SEGMENT_EYE	19	7257990	rs12978472	G	C	-0.00913759	0.00149438	9.69996e-10	8.76789e-05	37.3886	G	C	-0.3541	0.2695	0.1888
ukb-b-18167	finn-b-Q17_CONGEN_MALFO_ANTER_SEGMENT_EYE	7	27324196	rs17473410	G	T	0.0101196	0.00185155	4.60002e-08	7.00515e-05	29.8713	G	T	-0.217	0.2281	0.3416
ukb-b-18167	finn-b-Q17_CONGEN_MALFO_ANTER_SEGMENT_EYE	20	10965998	rs1887320	A	G	0.00628229	0.00099865	3.2e-10	9.28028e-05	39.5738	A	G	-0.122	0.1344	0.3642
ukb-b-18167	finn-b-Q17_CONGEN_MALFO_ANTER_SEGMENT_EYE	15	91428955	rs1894400	T	C	0.0104685	0.00106203	6.4003e-23	0.000227818	97.1613	T	C	-0.3098	0.1501	0.0390796
ukb-b-18167	finn-b-Q17_CONGEN_MALFO_ANTER_SEGMENT_EYE	14	68343363	rs1950764	A	G	-0.00761644	0.00131911	7.69999e-09	7.81808e-05	33.338	A	G	-0.1022	0.1968	0.6036
ukb-b-18167	finn-b-Q17_CONGEN_MALFO_ANTER_SEGMENT_EYE	6	127218090	rs2210601	T	C	0.0087468	0.0010238	1.29987e-17	0.000171153	72.9905	T	C	-0.0391	0.1341	0.770801
ukb-b-18167	finn-b-Q17_CONGEN_MALFO_ANTER_SEGMENT_EYE	1	230844772	rs2478539	T	G	0.00631478	0.00101416	4.79999e-10	9.09193e-05	38.7705	T	G	0.0191	0.134	0.8865
ukb-b-18167	finn-b-Q17_CONGEN_MALFO_ANTER_SEGMENT_EYE	3	11278211	rs347617	T	C	0.00584831	0.00106048	3.50002e-08	7.13209e-05	30.4126	T	C	0.0187	0.1393	0.893
ukb-b-18167	finn-b-Q17_CONGEN_MALFO_ANTER_SEGMENT_EYE	12	115556307	rs35427	G	T	-0.00737377	0.00104802	1.99986e-12	0.000116086	49.5037	G	T	0.0932	0.1392	0.5029
ukb-b-18167	finn-b-Q17_CONGEN_MALFO_ANTER_SEGMENT_EYE	1	11880738	rs3753584	C	T	-0.00793774	0.00135005	4.09996e-09	8.10682e-05	34.5694	C	T	-0.2299	0.1904	0.2271
ukb-b-18167	finn-b-Q17_CONGEN_MALFO_ANTER_SEGMENT_EYE	7	150690176	rs3918226	T	C	0.0104194	0.00185229	1.89998e-08	7.4204e-05	31.6421	T	C	-0.004	0.2583	0.9875
ukb-b-18167	finn-b-Q17_CONGEN_MALFO_ANTER_SEGMENT_EYE	7	69016568	rs41849	C	T	0.00600549	0.00104962	1.09999e-08	7.677e-05	32.7364	C	T	0.1119	0.1394	0.4221
ukb-b-18167	finn-b-Q17_CONGEN_MALFO_ANTER_SEGMENT_EYE	19	45411941	rs429358	C	T	-0.0103838	0.00137911	5.10035e-14	0.000132938	56.6908	C	T	0.2555	0.1726	0.1388
ukb-b-18167	finn-b-Q17_CONGEN_MALFO_ANTER_SEGMENT_EYE	10	115822543	rs4917676	T	C	0.00858985	0.00134371	1.6e-10	9.5832e-05	40.8656	T	C	-0.2711	0.1906	0.155
ukb-b-18167	finn-b-Q17_CONGEN_MALFO_ANTER_SEGMENT_EYE	11	1890990	rs592373	A	G	0.00700255	0.00103112	1.10002e-11	0.000108153	46.1203	A	G	-0.0253	0.1365	0.853
ukb-b-18167	finn-b-Q17_CONGEN_MALFO_ANTER_SEGMENT_EYE	3	27547083	rs602543	T	C	-0.0060135	0.00101942	3.69999e-09	8.16028e-05	34.7974	T	C	0.1425	0.1353	0.2921
ukb-b-18167	finn-b-Q17_CONGEN_MALFO_ANTER_SEGMENT_EYE	20	57740605	rs6026742	A	G	0.00912772	0.0015515	4e-09	8.11667e-05	34.6114	A	G	0.0933	0.1775	0.599
ukb-b-18167	finn-b-Q17_CONGEN_MALFO_ANTER_SEGMENT_EYE	11	100593538	rs633185	C	G	0.00659069	0.00110873	2.80001e-09	8.2864e-05	35.3352	C	G	-0.0086	0.1464	0.9529
ukb-b-18167	finn-b-Q17_CONGEN_MALFO_ANTER_SEGMENT_EYE	10	63518748	rs72831345	A	G	-0.00772226	0.00141147	4.49997e-08	7.01951e-05	29.9325	A	G	-0.4852	0.2199	0.0273697
ukb-b-18167	finn-b-Q17_CONGEN_MALFO_ANTER_SEGMENT_EYE	5	32709219	rs764124	A	G	-0.0069257	0.00116885	3.09999e-09	8.23315e-05	35.1081	A	G	-0.0503	0.1569	0.7485
ukb-a-216	finn-b-Q17_CONGEN_MALFO_ANTER_SEGMENT_EYE	9	22134253	rs10811662	A	G	-0.00589406	0.000959443	8.09674e-10	0.000122205	37.7388	A	G	-0.0163	0.1895	0.9313
ukb-a-216	finn-b-Q17_CONGEN_MALFO_ANTER_SEGMENT_EYE	10	94466910	rs11187140	A	G	-0.00455819	0.000760859	2.08973e-09	0.000116219	35.89	A	G	-0.1398	0.136	0.3037
ukb-a-216	finn-b-Q17_CONGEN_MALFO_ANTER_SEGMENT_EYE	10	12307894	rs11257655	T	C	0.00558476	0.000894991	4.38077e-10	0.000126086	38.9376	T	C	-0.1934	0.1511	0.2006
ukb-a-216	finn-b-Q17_CONGEN_MALFO_ANTER_SEGMENT_EYE	3	123082398	rs11717195	C	T	-0.00548712	0.000842196	7.26775e-11	0.000137453	42.4482	C	T	-0.0085	0.1753	0.9614
ukb-a-216	finn-b-Q17_CONGEN_MALFO_ANTER_SEGMENT_EYE	2	227099180	rs2943645	T	C	0.00437584	0.00076096	8.91046e-09	0.000107079	33.0671	T	C	0.2181	0.1383	0.1148
ukb-a-216	finn-b-Q17_CONGEN_MALFO_ANTER_SEGMENT_EYE	19	45411941	rs429358	C	T	-0.00760892	0.00100218	3.1492e-14	0.000186648	57.6437	C	T	0.2555	0.1726	0.1388
ukb-a-216	finn-b-Q17_CONGEN_MALFO_ANTER_SEGMENT_EYE	3	185497635	rs4376068	C	A	0.00518447	0.000786089	4.25207e-11	0.000140849	43.4973	C	A	-0.0715	0.1438	0.619001
ukb-a-216	finn-b-Q17_CONGEN_MALFO_ANTER_SEGMENT_EYE	12	121197124	rs692902	T	C	-0.00609307	0.000926611	4.85177e-11	0.000140013	43.2389	T	C	-0.1813	0.1679	0.2802
ukb-a-216	finn-b-Q17_CONGEN_MALFO_ANTER_SEGMENT_EYE	12	4384844	rs76895963	G	T	-0.0174583	0.0028246	6.38499e-10	0.000123705	38.2021	G	T	-0.1423	0.4062	0.726099
ukb-a-216	finn-b-Q17_CONGEN_MALFO_ANTER_SEGMENT_EYE	11	72460398	rs77464186	C	A	-0.00586504	0.000997689	4.14105e-09	0.000111906	34.558	C	A	-0.2471	0.1558	0.1128
ukb-a-216	finn-b-Q17_CONGEN_MALFO_ANTER_SEGMENT_EYE	10	114758349	rs7903146	T	C	0.0140247	0.000800184	9.66273e-69	0.000993863	307.188	T	C	0.0587	0.1666	0.724399
ukb-a-216	finn-b-Q17_CONGEN_MALFO_ANTER_SEGMENT_EYE	6	20680678	rs9348441	A	T	0.00485187	0.000826662	4.38278e-09	0.000111549	34.4476	A	T	-0.2503	0.1412	0.0762799
ukb-a-216	finn-b-Q17_CONGEN_MALFO_ANTER_SEGMENT_EYE	8	118204020	rs9650069	T	C	-0.00441097	0.000792875	2.64996e-08	0.000100223	30.9497	T	C	0.1612	0.1374	0.2408
ukb-b-7773	finn-b-Q17_CONGEN_MALFO_ANTER_SEGMENT_EYE	19	38743962	rs11667256	T	A	-0.00361774	0.000597965	1.40001e-09	9.1576e-05	36.6034	T	A	-0.1188	0.1356	0.3811
ukb-b-7773	finn-b-Q17_CONGEN_MALFO_ANTER_SEGMENT_EYE	8	23525358	rs11782388	T	C	-0.00344403	0.000606577	1.40001e-08	8.06539e-05	32.2374	T	C	0.1836	0.133	0.1674
ukb-b-7773	finn-b-Q17_CONGEN_MALFO_ANTER_SEGMENT_EYE	8	128528435	rs4582524	C	G	-0.00940343	0.00100104	5.79963e-21	0.000220736	88.2404	C	G	0.102	0.1791	0.568801
ukb-b-7773	finn-b-Q17_CONGEN_MALFO_ANTER_SEGMENT_EYE	8	128413305	rs6983267	T	G	-0.00465407	0.000597677	6.89922e-15	0.000151693	60.636	T	G	0.253	0.1331	0.0573694
ukb-b-7773	finn-b-Q17_CONGEN_MALFO_ANTER_SEGMENT_EYE	11	68995958	rs7130881	G	A	0.00665997	0.000792368	4.30031e-17	0.000176731	70.6462	G	A	0.2603	0.2226	0.2423
ukb-b-7773	finn-b-Q17_CONGEN_MALFO_ANTER_SEGMENT_EYE	12	53316821	rs73110471	A	G	0.00578676	0.000953	1.29999e-09	9.22451e-05	36.8708	A	G	0.1985	0.1838	0.2804
ukb-b-7773	finn-b-Q17_CONGEN_MALFO_ANTER_SEGMENT_EYE	8	128018466	rs73351629	G	C	-0.00383298	0.000637565	1.79999e-09	9.04239e-05	36.1428	G	C	-0.0043	0.1469	0.9768
ukb-b-7773	finn-b-Q17_CONGEN_MALFO_ANTER_SEGMENT_EYE	8	128077146	rs77541621	A	G	0.0177733	0.00186583	1.59993e-21	0.000226982	90.7381	A	G	-0.5308	0.4375	0.225
ukb-b-7773	finn-b-Q17_CONGEN_MALFO_ANTER_SEGMENT_EYE	2	173415706	rs78647569	G	C	-0.00794852	0.0013405	2.99999e-09	8.79628e-05	35.159	G	C	-0.2881	0.329	0.3811
ukb-b-7773	finn-b-Q17_CONGEN_MALFO_ANTER_SEGMENT_EYE	17	36102381	rs8064454	C	A	0.00492234	0.000599039	2.09991e-16	0.000168911	67.5198	C	A	-0.3431	0.1397	0.0140401
ukb-b-7773	finn-b-Q17_CONGEN_MALFO_ANTER_SEGMENT_EYE	6	10173187	rs914934	G	C	0.00353746	0.000648593	4.90004e-08	7.44226e-05	29.7465	G	C	0.2599	0.1457	0.0745401
ukb-b-7773	finn-b-Q17_CONGEN_MALFO_ANTER_SEGMENT_EYE	17	69106937	rs9908087	G	T	-0.00379466	0.000598427	2.30001e-10	0.000100595	40.2088	G	T	-0.033	0.1331	0.804
ukb-b-323	finn-b-Q17_CONGEN_MALFO_ANTER_SEGMENT_EYE	19	45411941	rs429358	C	T	0.0248558	0.000663291	1e-200	0.00350017	1404.25	C	T	0.2555	0.1726	0.1388
ukb-b-323	finn-b-Q17_CONGEN_MALFO_ANTER_SEGMENT_EYE	19	45247048	rs4803748	T	C	-0.00286042	0.00049505	7.59994e-09	8.35007e-05	33.3856	T	C	-0.0605	0.1397	0.6648
ukb-b-323	finn-b-Q17_CONGEN_MALFO_ANTER_SEGMENT_EYE	19	45335676	rs56394238	G	A	0.00365176	0.00048412	4.60045e-14	0.000142299	56.8979	G	A	0.1198	0.1335	0.3694
ukb-b-323	finn-b-Q17_CONGEN_MALFO_ANTER_SEGMENT_EYE	2	127892810	rs6733839	T	C	0.00313752	0.000499313	3.29997e-10	9.87527e-05	39.4844	T	C	0.1348	0.139	0.3323
ukb-b-12477	finn-b-Q17_CONGEN_MALFO_ANTER_SEGMENT_EYE	2	211540507	rs1047891	A	C	-0.00540965	0.000931152	6.29999e-09	7.91787e-05	33.7517	A	C	-0.142	0.1427	0.3199
ukb-b-12477	finn-b-Q17_CONGEN_MALFO_ANTER_SEGMENT_EYE	6	160922870	rs117733303	G	A	0.0371161	0.00321717	8.60003e-31	0.000312167	133.099	G	A	-0.62	0.6254	0.3215
ukb-b-12477	finn-b-Q17_CONGEN_MALFO_ANTER_SEGMENT_EYE	9	22124504	rs1333047	T	A	0.0088187	0.000866198	2.39994e-24	0.000243117	103.651	T	A	-0.1803	0.1346	0.1805
ukb-b-12477	finn-b-Q17_CONGEN_MALFO_ANTER_SEGMENT_EYE	6	32782387	rs2071475	A	G	0.00598456	0.00106458	1.89998e-08	7.41347e-05	31.6014	A	G	-0.0417	0.1961	0.8316
ukb-b-12477	finn-b-Q17_CONGEN_MALFO_ANTER_SEGMENT_EYE	2	44072576	rs4299376	T	G	-0.00517901	0.000926436	2.30001e-08	7.33123e-05	31.2508	T	G	0.1793	0.1616	0.2671
ukb-b-12477	finn-b-Q17_CONGEN_MALFO_ANTER_SEGMENT_EYE	2	25333105	rs72807674	C	A	0.00541094	0.000948836	1.2e-08	7.62914e-05	32.5208	C	A	-0.1041	0.1818	0.5667
ukb-b-12477	finn-b-Q17_CONGEN_MALFO_ANTER_SEGMENT_EYE	6	160997118	rs74617384	T	A	0.0210184	0.00160689	4.30031e-39	0.000401235	171.09	T	A	-0.1569	0.3155	0.618899
ukb-b-12477	finn-b-Q17_CONGEN_MALFO_ANTER_SEGMENT_EYE	15	79061002	rs8043119	A	G	-0.00515119	0.000877644	4.39997e-09	8.08145e-05	34.449	A	G	0.0628	0.1416	0.6576
ukb-b-12477	finn-b-Q17_CONGEN_MALFO_ANTER_SEGMENT_EYE	6	12903957	rs9349379	G	A	0.00496304	0.000881972	1.79999e-08	7.42847e-05	31.6653	G	A	-0.2225	0.1334	0.0951897
ukb-b-9127	finn-b-Q17_CONGEN_MALFO_ANTER_SEGMENT_EYE	4	145460338	rs13148031	G	A	-0.00422554	0.000726448	5.99998e-09	8.40761e-05	33.834	G	A	0.1403	0.133	0.2914
ukb-b-9127	finn-b-Q17_CONGEN_MALFO_ANTER_SEGMENT_EYE	14	94844947	rs28929474	T	C	0.0203251	0.00254634	1.39991e-15	0.000158313	63.7133	T	C	0.5394	0.4716	0.2528
ukb-b-9127	finn-b-Q17_CONGEN_MALFO_ANTER_SEGMENT_EYE	20	62053117	rs3827019	G	T	-0.00416989	0.000754645	3.29997e-08	7.58726e-05	30.5324	G	T	0.1083	0.1482	0.465
ukb-b-9127	finn-b-Q17_CONGEN_MALFO_ANTER_SEGMENT_EYE	15	78816057	rs8031948	T	G	0.00644254	0.000753178	1.20005e-17	0.0001818	73.1673	T	G	0.1099	0.1406	0.4342
ukb-b-7910	finn-b-Q17_CONGEN_MALFO_ANTER_SEGMENT_EYE	9	22112599	rs10511701	C	T	-0.00317638	0.000530466	2.1e-09	8.96474e-05	35.8548	C	T	-0.1397	0.1344	0.2987
ukb-b-7910	finn-b-Q17_CONGEN_MALFO_ANTER_SEGMENT_EYE	15	33009478	rs1406389	T	A	0.00394674	0.000664631	2.90001e-09	8.81667e-05	35.2625	T	A	-0.0123	0.1469	0.9333
ukb-b-7910	finn-b-Q17_CONGEN_MALFO_ANTER_SEGMENT_EYE	18	46451873	rs4939567	A	G	-0.00324338	0.000533171	1.2e-09	9.25229e-05	37.005	A	G	-0.0066	0.1331	0.9604
ukb-b-7910	finn-b-Q17_CONGEN_MALFO_ANTER_SEGMENT_EYE	17	809425	rs4968126	G	A	-0.00346918	0.000556017	4.39997e-10	9.73335e-05	38.9292	G	A	-0.0963	0.1356	0.4775
ukb-b-7910	finn-b-Q17_CONGEN_MALFO_ANTER_SEGMENT_EYE	20	60940702	rs67072353	A	G	-0.003873	0.000640009	1.40001e-09	9.15609e-05	36.6202	A	G	0.0961	0.1901	0.6131
ukb-b-12018	finn-b-Q17_CONGEN_MALFO_ANTER_SEGMENT_EYE	9	136485294	rs111596452	C	T	0.00477121	0.000841721	1.40001e-08	7.58294e-05	32.1306	C	T	0.536	0.3667	0.1438
ukb-b-12018	finn-b-Q17_CONGEN_MALFO_ANTER_SEGMENT_EYE	16	55089983	rs55676346	A	C	-0.00329112	0.000571724	8.60003e-09	7.82043e-05	33.137	A	C	0.0452	0.1423	0.750699
ukb-b-12018	finn-b-Q17_CONGEN_MALFO_ANTER_SEGMENT_EYE	15	78857986	rs55781567	G	C	0.00409785	0.000545144	5.60015e-14	0.000133346	56.5051	G	C	0.1299	0.141	0.3567
ukb-b-12018	finn-b-Q17_CONGEN_MALFO_ANTER_SEGMENT_EYE	3	49971514	rs7613875	A	C	0.002905	0.000517348	2e-08	7.44122e-05	31.5301	A	C	0.0816	0.133	0.5394
ukb-a-205	finn-b-Q17_CONGEN_MALFO_ANTER_SEGMENT_EYE	13	32968810	rs11571818	C	T	0.0216505	0.00384393	1.77893e-08	0.000108612	31.7236	C	T	-0.5782	0.6594	0.3806
ukb-a-205	finn-b-Q17_CONGEN_MALFO_ANTER_SEGMENT_EYE	15	78851615	rs2036527	A	G	0.0061414	0.000781655	3.95003e-15	0.000211325	61.7308	A	G	0.147	0.1409	0.2967
ukb-a-205	finn-b-Q17_CONGEN_MALFO_ANTER_SEGMENT_EYE	6	32654149	rs3134986	T	C	0.00580621	0.000866801	2.11057e-11	0.00015361	44.8687	T	C	0.255	0.2339	0.2756
ukb-a-205	finn-b-Q17_CONGEN_MALFO_ANTER_SEGMENT_EYE	5	1324121	rs414965	A	G	-0.00470752	0.000747427	3.01342e-10	0.000135808	39.6683	A	G	0.1338	0.1338	0.3171
ukb-a-207	finn-b-Q17_CONGEN_MALFO_AORTIC_MITRAL_VALVES	4	81181072	rs10857147	T	A	0.00851555	0.00119171	8.97635e-13	0.000174802	51.0601	T	A	-0.0391	0.0708	0.5806
ukb-a-207	finn-b-Q17_CONGEN_MALFO_AORTIC_MITRAL_VALVES	2	26922855	rs1275977	A	G	-0.00682217	0.00113808	2.04428e-09	0.000123022	35.9333	A	G	0.0539	0.0663	0.4167
ukb-a-207	finn-b-Q17_CONGEN_MALFO_AORTIC_MITRAL_VALVES	11	100682388	rs12801715	C	G	-0.00663816	0.00119896	3.08688e-08	0.000104949	30.6537	C	G	0.0376	0.0709	0.5962
ukb-a-207	finn-b-Q17_CONGEN_MALFO_AORTIC_MITRAL_VALVES	5	127857493	rs17677603	G	A	0.00648601	0.00111013	5.146e-09	0.000116868	34.1354	G	A	-0.0694	0.0691	0.3149
ukb-a-207	finn-b-Q17_CONGEN_MALFO_AORTIC_MITRAL_VALVES	15	91437388	rs2521501	T	A	0.00796579	0.00116357	7.61027e-12	0.000160451	46.8673	T	A	0.0699	0.0741	0.3457
ukb-a-207	finn-b-Q17_CONGEN_MALFO_AORTIC_MITRAL_VALVES	20	8622480	rs6039216	C	T	-0.00726008	0.00112412	1.0595e-10	0.000142802	41.7114	C	T	0.0721	0.0683	0.2908
ukb-b-20211	finn-b-Q17_CONGEN_MALFO_AORTIC_MITRAL_VALVES	9	22134094	rs10811661	C	T	-0.00631329	0.000871703	4.40048e-13	0.000130892	52.4532	C	T	0.0963	0.0929	0.2997
ukb-b-20211	finn-b-Q17_CONGEN_MALFO_AORTIC_MITRAL_VALVES	13	80706455	rs1215470	C	T	-0.00411685	0.000729945	1.7e-08	7.93798e-05	31.8088	C	T	-0.0074	0.0712	0.917
ukb-b-20211	finn-b-Q17_CONGEN_MALFO_AORTIC_MITRAL_VALVES	10	94466439	rs12219514	G	A	-0.00504155	0.000666462	3.90032e-14	0.000142794	57.2236	G	A	-0.0209	0.0652	0.7487
ukb-b-20211	finn-b-Q17_CONGEN_MALFO_AORTIC_MITRAL_VALVES	4	6301058	rs12642481	A	G	0.00435948	0.000711479	8.9e-10	9.36913e-05	37.5442	A	G	0.0575	0.0675	0.394
ukb-b-20211	finn-b-Q17_CONGEN_MALFO_AORTIC_MITRAL_VALVES	3	185495320	rs13092876	A	G	0.00702548	0.000712011	5.79963e-23	0.000242923	97.3591	A	G	-0.1018	0.0706	0.1495
ukb-b-20211	finn-b-Q17_CONGEN_MALFO_AORTIC_MITRAL_VALVES	16	53800954	rs1421085	C	T	0.00453452	0.000672906	1.59993e-11	0.000113318	45.41	C	T	-0.0486	0.066	0.4616
ukb-b-20211	finn-b-Q17_CONGEN_MALFO_AORTIC_MITRAL_VALVES	7	28189411	rs1635852	C	T	-0.00373318	0.000659775	1.5e-08	7.98962e-05	32.0158	C	T	-0.0862	0.0652	0.1865
ukb-b-20211	finn-b-Q17_CONGEN_MALFO_AORTIC_MITRAL_VALVES	2	43678617	rs17406646	T	C	-0.00814969	0.00109927	1.20005e-13	0.000137154	54.9631	T	C	-0.2028	0.1548	0.1902
ukb-b-20211	finn-b-Q17_CONGEN_MALFO_AORTIC_MITRAL_VALVES	11	2857194	rs2237895	C	A	0.00450829	0.000668438	1.50003e-11	0.000113513	45.4883	C	A	0.0314	0.0647	0.627001
ukb-b-20211	finn-b-Q17_CONGEN_MALFO_AORTIC_MITRAL_VALVES	9	84308948	rs2796441	A	G	-0.00372325	0.00066791	2.5e-08	7.75478e-05	31.0747	A	G	0.0438	0.0659	0.5064
ukb-b-20211	finn-b-Q17_CONGEN_MALFO_AORTIC_MITRAL_VALVES	12	66199734	rs2947793	A	G	0.00678103	0.00117769	8.50002e-09	8.27348e-05	33.1533	A	G	-0.0539	0.1446	0.709499
ukb-b-20211	finn-b-Q17_CONGEN_MALFO_AORTIC_MITRAL_VALVES	3	23455582	rs35352848	C	T	-0.00509983	0.000819454	4.90004e-10	9.66529e-05	38.7311	C	T	0.0713	0.0702	0.31
ukb-b-20211	finn-b-Q17_CONGEN_MALFO_AORTIC_MITRAL_VALVES	8	118191475	rs35859536	T	C	-0.00436387	0.000714175	9.90011e-10	9.31727e-05	37.3364	T	C	0.046	0.0673	0.4945
ukb-b-20211	finn-b-Q17_CONGEN_MALFO_AORTIC_MITRAL_VALVES	19	45411941	rs429358	C	T	-0.00597697	0.000914781	6.4003e-11	0.000106531	42.69	C	T	-0.0398	0.0843	0.6369
ukb-b-20211	finn-b-Q17_CONGEN_MALFO_AORTIC_MITRAL_VALVES	2	27598097	rs4665972	C	T	0.00374681	0.000678283	3.29997e-08	7.61488e-05	30.514	C	T	-0.0735	0.0672	0.274
ukb-b-20211	finn-b-Q17_CONGEN_MALFO_AORTIC_MITRAL_VALVES	16	75236763	rs55993634	G	C	-0.00714286	0.00121693	4.39997e-09	8.59747e-05	34.4517	G	C	0.1029	0.1156	0.3733
ukb-b-20211	finn-b-Q17_CONGEN_MALFO_AORTIC_MITRAL_VALVES	19	46158293	rs6509231	G	A	0.00451273	0.000733698	7.69999e-10	9.44056e-05	37.8305	G	A	0.0239	0.0697	0.7317
ukb-b-20211	finn-b-Q17_CONGEN_MALFO_AORTIC_MITRAL_VALVES	2	146582074	rs71430030	G	A	-0.00742914	0.00134424	3.29997e-08	7.62228e-05	30.5437	G	A	-0.0802	0.0957	0.4019
ukb-b-20211	finn-b-Q17_CONGEN_MALFO_AORTIC_MITRAL_VALVES	15	38762701	rs7162389	G	A	0.00414276	0.000743962	2.59998e-08	7.73819e-05	31.0082	G	A	0.0666	0.0709	0.3477
ukb-b-20211	finn-b-Q17_CONGEN_MALFO_AORTIC_MITRAL_VALVES	3	123070517	rs7613951	T	C	-0.00475262	0.00076668	5.69994e-10	9.58939e-05	38.4269	T	C	-0.0648	0.0858	0.4504
ukb-b-20211	finn-b-Q17_CONGEN_MALFO_AORTIC_MITRAL_VALVES	5	102682145	rs76160968	G	A	0.0123448	0.00150879	2.80027e-16	0.000167045	66.9435	G	A	0.0637	0.1565	0.684
ukb-b-20211	finn-b-Q17_CONGEN_MALFO_AORTIC_MITRAL_VALVES	12	4384844	rs76895963	G	T	-0.0185597	0.00256073	4.19952e-13	0.000131085	52.5306	G	T	0.2378	0.195	0.2226
ukb-b-20211	finn-b-Q17_CONGEN_MALFO_AORTIC_MITRAL_VALVES	10	114758349	rs7903146	T	C	0.0145774	0.000726668	1.59993e-89	0.00100334	402.426	T	C	0.0175	0.0818	0.8301
ukb-b-20211	finn-b-Q17_CONGEN_MALFO_AORTIC_MITRAL_VALVES	6	20652717	rs9295474	G	C	0.00549539	0.000711705	1.20005e-14	0.000148774	59.6204	G	C	-0.0746	0.0678	0.2713
ukb-b-20211	finn-b-Q17_CONGEN_MALFO_AORTIC_MITRAL_VALVES	6	43798902	rs9381257	T	C	-0.00375778	0.000677427	2.90001e-08	7.6789e-05	30.7706	T	C	0.086	0.0659	0.1918
ukb-b-20211	finn-b-Q17_CONGEN_MALFO_AORTIC_MITRAL_VALVES	13	51096095	rs963740	T	A	-0.00438463	0.000723001	1.29999e-09	9.17789e-05	36.7778	T	A	0.0118	0.0802	0.8829
ukb-b-7773	finn-b-Q17_CONGEN_MALFO_AORTIC_MITRAL_VALVES	19	38743962	rs11667256	T	A	-0.00361774	0.000597965	1.40001e-09	9.1576e-05	36.6034	T	A	-0.0429	0.0666	0.5196
ukb-b-7773	finn-b-Q17_CONGEN_MALFO_AORTIC_MITRAL_VALVES	8	23525358	rs11782388	T	C	-0.00344403	0.000606577	1.40001e-08	8.06539e-05	32.2374	T	C	0.0006	0.0652	0.9925
ukb-b-7773	finn-b-Q17_CONGEN_MALFO_AORTIC_MITRAL_VALVES	8	128528435	rs4582524	C	G	-0.00940343	0.00100104	5.79963e-21	0.000220736	88.2404	C	G	-0.0313	0.0873	0.719999
ukb-b-7773	finn-b-Q17_CONGEN_MALFO_AORTIC_MITRAL_VALVES	8	128413305	rs6983267	T	G	-0.00465407	0.000597677	6.89922e-15	0.000151693	60.636	T	G	-0.0449	0.0653	0.4916
ukb-b-7773	finn-b-Q17_CONGEN_MALFO_AORTIC_MITRAL_VALVES	11	68995958	rs7130881	G	A	0.00665997	0.000792368	4.30031e-17	0.000176731	70.6462	G	A	-0.1089	0.1096	0.3205
ukb-b-7773	finn-b-Q17_CONGEN_MALFO_AORTIC_MITRAL_VALVES	12	53316821	rs73110471	A	G	0.00578676	0.000953	1.29999e-09	9.22451e-05	36.8708	A	G	0.1483	0.0903	0.1005
ukb-b-7773	finn-b-Q17_CONGEN_MALFO_AORTIC_MITRAL_VALVES	8	128018466	rs73351629	G	C	-0.00383298	0.000637565	1.79999e-09	9.04239e-05	36.1428	G	C	0.0144	0.0723	0.8424
ukb-b-7773	finn-b-Q17_CONGEN_MALFO_AORTIC_MITRAL_VALVES	8	128077146	rs77541621	A	G	0.0177733	0.00186583	1.59993e-21	0.000226982	90.7381	A	G	-0.35	0.2176	0.1078
ukb-b-7773	finn-b-Q17_CONGEN_MALFO_AORTIC_MITRAL_VALVES	2	173415706	rs78647569	G	C	-0.00794852	0.0013405	2.99999e-09	8.79628e-05	35.159	G	C	-0.0103	0.1619	0.9495
ukb-b-7773	finn-b-Q17_CONGEN_MALFO_AORTIC_MITRAL_VALVES	17	36102381	rs8064454	C	A	0.00492234	0.000599039	2.09991e-16	0.000168911	67.5198	C	A	-0.092	0.0685	0.1788
ukb-b-7773	finn-b-Q17_CONGEN_MALFO_AORTIC_MITRAL_VALVES	6	10173187	rs914934	G	C	0.00353746	0.000648593	4.90004e-08	7.44226e-05	29.7465	G	C	-0.1738	0.0717	0.0154198
ukb-b-7773	finn-b-Q17_CONGEN_MALFO_AORTIC_MITRAL_VALVES	17	69106937	rs9908087	G	T	-0.00379466	0.000598427	2.30001e-10	0.000100595	40.2088	G	T	0.0763	0.0652	0.2421
ukb-a-201	finn-b-Q17_CONGEN_MALFO_AORTIC_MITRAL_VALVES	12	111833788	rs10774624	A	G	-0.00734778	0.00122593	2.05442e-09	0.000122989	35.9234	A	G	-0.0395	0.0669	0.555
ukb-a-201	finn-b-Q17_CONGEN_MALFO_AORTIC_MITRAL_VALVES	2	145837441	rs1125128	G	A	-0.00715681	0.00126051	1.36653e-08	0.000110366	32.2362	G	A	-0.1292	0.0687	0.0601603
ukb-a-201	finn-b-Q17_CONGEN_MALFO_AORTIC_MITRAL_VALVES	1	55505647	rs11591147	T	G	-0.0261119	0.00462457	1.64051e-08	0.00010915	31.881	T	G	0.1725	0.1731	0.3191
ukb-a-201	finn-b-Q17_CONGEN_MALFO_AORTIC_MITRAL_VALVES	6	160922870	rs117733303	G	A	0.0375625	0.00447751	4.91813e-17	0.000240918	70.3773	G	A	0.001	0.3061	0.9973
ukb-a-201	finn-b-Q17_CONGEN_MALFO_AORTIC_MITRAL_VALVES	19	45426792	rs141622900	A	G	-0.0169997	0.00277579	9.12095e-10	0.000128408	37.5065	A	G	0.1968	0.1861	0.2903
ukb-a-201	finn-b-Q17_CONGEN_MALFO_AORTIC_MITRAL_VALVES	19	41813375	rs15052	C	T	0.00909301	0.00158878	1.04595e-08	0.000112144	32.7555	C	T	-0.0969	0.0776	0.2113
ukb-a-201	finn-b-Q17_CONGEN_MALFO_AORTIC_MITRAL_VALVES	9	22099568	rs1537371	A	C	0.0163734	0.00121358	1.79763e-41	0.000622886	182.028	A	C	0.0895	0.0659	0.1744
ukb-a-201	finn-b-Q17_CONGEN_MALFO_AORTIC_MITRAL_VALVES	17	2149505	rs1555568	C	T	0.00758583	0.00135281	2.05504e-08	0.000107653	31.4434	C	T	-0.0081	0.0724	0.9113
ukb-a-201	finn-b-Q17_CONGEN_MALFO_AORTIC_MITRAL_VALVES	9	136141870	rs2519093	T	C	0.00930699	0.00156082	2.48079e-09	0.00012173	35.5558	T	C	0.0915	0.0811	0.2591
ukb-a-201	finn-b-Q17_CONGEN_MALFO_AORTIC_MITRAL_VALVES	15	91437388	rs2521501	T	A	0.00873348	0.00130761	2.41102e-11	0.000152718	44.6083	T	A	0.0699	0.0741	0.3457
ukb-a-201	finn-b-Q17_CONGEN_MALFO_AORTIC_MITRAL_VALVES	14	94844947	rs28929474	T	C	-0.025129	0.00427859	4.27908e-09	0.000118096	34.4942	T	C	-0.4151	0.2363	0.0790096
ukb-a-201	finn-b-Q17_CONGEN_MALFO_AORTIC_MITRAL_VALVES	6	160710851	rs3127580	T	C	0.00921334	0.00166075	2.89714e-08	0.00010537	30.7767	T	C	0.0603	0.0993	0.5437
ukb-a-201	finn-b-Q17_CONGEN_MALFO_AORTIC_MITRAL_VALVES	1	222941082	rs35472374	T	C	0.00880512	0.00140067	3.25484e-10	0.000135294	39.5181	T	C	0.0022	0.0834	0.9791
ukb-a-201	finn-b-Q17_CONGEN_MALFO_AORTIC_MITRAL_VALVES	6	161005610	rs55730499	T	C	0.0321995	0.00221835	1.01042e-47	0.00072088	210.686	T	C	-0.0667	0.1575	0.671901
ukb-a-201	finn-b-Q17_CONGEN_MALFO_AORTIC_MITRAL_VALVES	1	109821307	rs583104	T	G	0.0100871	0.00144691	3.14196e-12	0.000166386	48.6012	T	G	-0.1246	0.0787	0.1135
ukb-a-201	finn-b-Q17_CONGEN_MALFO_AORTIC_MITRAL_VALVES	19	11202306	rs6511720	T	G	-0.0167483	0.00187334	3.90032e-19	0.000273607	79.9292	T	G	-0.1589	0.1073	0.1387
ukb-a-201	finn-b-Q17_CONGEN_MALFO_AORTIC_MITRAL_VALVES	4	148400011	rs72957606	G	A	0.0104503	0.00174768	2.24084e-09	0.000122411	35.7545	G	A	-0.1434	0.095	0.1311
ukb-a-201	finn-b-Q17_CONGEN_MALFO_AORTIC_MITRAL_VALVES	16	83045790	rs7500448	G	A	-0.00785951	0.00140334	2.13836e-08	0.000107388	31.3662	G	A	0.1781	0.0811	0.0280602
ukb-a-201	finn-b-Q17_CONGEN_MALFO_AORTIC_MITRAL_VALVES	6	12903957	rs9349379	G	A	0.00838717	0.00123482	1.10637e-11	0.00015794	46.1339	G	A	0.0101	0.0655	0.8772
ukb-b-18167	finn-b-Q17_CONGEN_MALFO_AORTIC_MITRAL_VALVES	5	114389826	rs10061288	G	A	-0.00581772	0.000996365	5.30005e-09	7.99514e-05	34.0931	G	A	-0.0318	0.0655	0.6276
ukb-b-18167	finn-b-Q17_CONGEN_MALFO_AORTIC_MITRAL_VALVES	12	54527654	rs10876539	G	A	-0.00576841	0.000999229	7.79992e-09	7.8152e-05	33.3258	G	A	0.0644	0.0657	0.3269
ukb-b-18167	finn-b-Q17_CONGEN_MALFO_AORTIC_MITRAL_VALVES	10	104776527	rs11191515	A	G	-0.0104028	0.00185976	2.19999e-08	7.33748e-05	31.2885	A	G	-0.0757	0.117	0.5179
ukb-b-18167	finn-b-Q17_CONGEN_MALFO_AORTIC_MITRAL_VALVES	16	75452782	rs11642572	T	C	0.00589274	0.00101415	6.19998e-09	7.91749e-05	33.762	T	C	0.048	0.0658	0.4655
ukb-b-18167	finn-b-Q17_CONGEN_MALFO_AORTIC_MITRAL_VALVES	12	48254353	rs117913411	A	T	0.0175986	0.0027793	2.39999e-10	9.40235e-05	40.0944	A	T	-0.3029	0.1264	0.0165901
ukb-b-18167	finn-b-Q17_CONGEN_MALFO_AORTIC_MITRAL_VALVES	1	56770218	rs12143461	A	G	-0.00600149	0.00106829	1.89998e-08	7.40116e-05	31.5601	A	G	0.0088	0.0678	0.8969
ukb-b-18167	finn-b-Q17_CONGEN_MALFO_AORTIC_MITRAL_VALVES	5	157812020	rs12188031	C	T	-0.00586449	0.00103596	1.5e-08	7.51508e-05	32.0459	C	T	0.1192	0.0686	0.0824404
ukb-b-18167	finn-b-Q17_CONGEN_MALFO_AORTIC_MITRAL_VALVES	4	81182554	rs12509595	C	T	0.0079311	0.00109627	4.70002e-13	0.000122736	52.3395	C	T	-0.0372	0.0708	0.6
ukb-b-18167	finn-b-Q17_CONGEN_MALFO_AORTIC_MITRAL_VALVES	2	26911509	rs1275984	C	A	-0.00849438	0.00102592	1.20005e-16	0.000160753	68.5542	C	A	0.0784	0.0656	0.2325
ukb-b-18167	finn-b-Q17_CONGEN_MALFO_AORTIC_MITRAL_VALVES	19	7257990	rs12978472	G	C	-0.00913759	0.00149438	9.69996e-10	8.76789e-05	37.3886	G	C	0.1391	0.1321	0.2922
ukb-b-18167	finn-b-Q17_CONGEN_MALFO_AORTIC_MITRAL_VALVES	7	27324196	rs17473410	G	T	0.0101196	0.00185155	4.60002e-08	7.00515e-05	29.8713	G	T	-0.29	0.112	0.00959091
ukb-b-18167	finn-b-Q17_CONGEN_MALFO_AORTIC_MITRAL_VALVES	20	10965998	rs1887320	A	G	0.00628229	0.00099865	3.2e-10	9.28028e-05	39.5738	A	G	-0.0584	0.0658	0.3747
ukb-b-18167	finn-b-Q17_CONGEN_MALFO_AORTIC_MITRAL_VALVES	15	91428955	rs1894400	T	C	0.0104685	0.00106203	6.4003e-23	0.000227818	97.1613	T	C	0.0924	0.0736	0.2089
ukb-b-18167	finn-b-Q17_CONGEN_MALFO_AORTIC_MITRAL_VALVES	14	68343363	rs1950764	A	G	-0.00761644	0.00131911	7.69999e-09	7.81808e-05	33.338	A	G	0.0739	0.0961	0.442
ukb-b-18167	finn-b-Q17_CONGEN_MALFO_AORTIC_MITRAL_VALVES	6	127218090	rs2210601	T	C	0.0087468	0.0010238	1.29987e-17	0.000171153	72.9905	T	C	0.0695	0.0656	0.2895
ukb-b-18167	finn-b-Q17_CONGEN_MALFO_AORTIC_MITRAL_VALVES	1	230844772	rs2478539	T	G	0.00631478	0.00101416	4.79999e-10	9.09193e-05	38.7705	T	G	-0.0197	0.0658	0.7643
ukb-b-18167	finn-b-Q17_CONGEN_MALFO_AORTIC_MITRAL_VALVES	3	11278211	rs347617	T	C	0.00584831	0.00106048	3.50002e-08	7.13209e-05	30.4126	T	C	-0.0628	0.0684	0.358
ukb-b-18167	finn-b-Q17_CONGEN_MALFO_AORTIC_MITRAL_VALVES	12	115556307	rs35427	G	T	-0.00737377	0.00104802	1.99986e-12	0.000116086	49.5037	G	T	0.0866	0.0682	0.2044
ukb-b-18167	finn-b-Q17_CONGEN_MALFO_AORTIC_MITRAL_VALVES	1	11880738	rs3753584	C	T	-0.00793774	0.00135005	4.09996e-09	8.10682e-05	34.5694	C	T	-0.0922	0.0927	0.3201
ukb-b-18167	finn-b-Q17_CONGEN_MALFO_AORTIC_MITRAL_VALVES	7	150690176	rs3918226	T	C	0.0104194	0.00185229	1.89998e-08	7.4204e-05	31.6421	T	C	-0.0377	0.1272	0.7671
ukb-b-18167	finn-b-Q17_CONGEN_MALFO_AORTIC_MITRAL_VALVES	7	69016568	rs41849	C	T	0.00600549	0.00104962	1.09999e-08	7.677e-05	32.7364	C	T	-0.0489	0.0685	0.4749
ukb-b-18167	finn-b-Q17_CONGEN_MALFO_AORTIC_MITRAL_VALVES	19	45411941	rs429358	C	T	-0.0103838	0.00137911	5.10035e-14	0.000132938	56.6908	C	T	-0.0398	0.0843	0.6369
ukb-b-18167	finn-b-Q17_CONGEN_MALFO_AORTIC_MITRAL_VALVES	10	115822543	rs4917676	T	C	0.00858985	0.00134371	1.6e-10	9.5832e-05	40.8656	T	C	0.0002	0.0941	0.9983
ukb-b-18167	finn-b-Q17_CONGEN_MALFO_AORTIC_MITRAL_VALVES	11	1890990	rs592373	A	G	0.00700255	0.00103112	1.10002e-11	0.000108153	46.1203	A	G	0.0511	0.067	0.4457
ukb-b-18167	finn-b-Q17_CONGEN_MALFO_AORTIC_MITRAL_VALVES	3	27547083	rs602543	T	C	-0.0060135	0.00101942	3.69999e-09	8.16028e-05	34.7974	T	C	-0.0431	0.0664	0.5161
ukb-b-18167	finn-b-Q17_CONGEN_MALFO_AORTIC_MITRAL_VALVES	20	57740605	rs6026742	A	G	0.00912772	0.0015515	4e-09	8.11667e-05	34.6114	A	G	0.0099	0.087	0.9096
ukb-b-18167	finn-b-Q17_CONGEN_MALFO_AORTIC_MITRAL_VALVES	11	100593538	rs633185	C	G	0.00659069	0.00110873	2.80001e-09	8.2864e-05	35.3352	C	G	-0.2074	0.0719	0.00390904
ukb-b-18167	finn-b-Q17_CONGEN_MALFO_AORTIC_MITRAL_VALVES	10	63518748	rs72831345	A	G	-0.00772226	0.00141147	4.49997e-08	7.01951e-05	29.9325	A	G	-0.0828	0.1086	0.4458
ukb-b-18167	finn-b-Q17_CONGEN_MALFO_AORTIC_MITRAL_VALVES	5	32709219	rs764124	A	G	-0.0069257	0.00116885	3.09999e-09	8.23315e-05	35.1081	A	G	-0.0079	0.0771	0.9179
ukb-b-12477	finn-b-Q17_CONGEN_MALFO_AORTIC_MITRAL_VALVES	2	211540507	rs1047891	A	C	-0.00540965	0.000931152	6.29999e-09	7.91787e-05	33.7517	A	C	0.046	0.0697	0.508899
ukb-b-12477	finn-b-Q17_CONGEN_MALFO_AORTIC_MITRAL_VALVES	6	160922870	rs117733303	G	A	0.0371161	0.00321717	8.60003e-31	0.000312167	133.099	G	A	0.001	0.3061	0.9973
ukb-b-12477	finn-b-Q17_CONGEN_MALFO_AORTIC_MITRAL_VALVES	9	22124504	rs1333047	T	A	0.0088187	0.000866198	2.39994e-24	0.000243117	103.651	T	A	0.0674	0.0659	0.3057
ukb-b-12477	finn-b-Q17_CONGEN_MALFO_AORTIC_MITRAL_VALVES	6	32782387	rs2071475	A	G	0.00598456	0.00106458	1.89998e-08	7.41347e-05	31.6014	A	G	-0.0474	0.095	0.6179
ukb-b-12477	finn-b-Q17_CONGEN_MALFO_AORTIC_MITRAL_VALVES	2	44072576	rs4299376	T	G	-0.00517901	0.000926436	2.30001e-08	7.33123e-05	31.2508	T	G	0.028	0.0796	0.725
ukb-b-12477	finn-b-Q17_CONGEN_MALFO_AORTIC_MITRAL_VALVES	2	25333105	rs72807674	C	A	0.00541094	0.000948836	1.2e-08	7.62914e-05	32.5208	C	A	0.1059	0.0898	0.2385
ukb-b-12477	finn-b-Q17_CONGEN_MALFO_AORTIC_MITRAL_VALVES	6	160997118	rs74617384	T	A	0.0210184	0.00160689	4.30031e-39	0.000401235	171.09	T	A	-0.0667	0.1575	0.671901
ukb-b-12477	finn-b-Q17_CONGEN_MALFO_AORTIC_MITRAL_VALVES	15	79061002	rs8043119	A	G	-0.00515119	0.000877644	4.39997e-09	8.08145e-05	34.449	A	G	0.0922	0.0693	0.1834
ukb-b-12477	finn-b-Q17_CONGEN_MALFO_AORTIC_MITRAL_VALVES	6	12903957	rs9349379	G	A	0.00496304	0.000881972	1.79999e-08	7.42847e-05	31.6653	G	A	0.0101	0.0655	0.8772
ukb-b-7910	finn-b-Q17_CONGEN_MALFO_AORTIC_MITRAL_VALVES	9	22112599	rs10511701	C	T	-0.00317638	0.000530466	2.1e-09	8.96474e-05	35.8548	C	T	0.0674	0.0658	0.3054
ukb-b-7910	finn-b-Q17_CONGEN_MALFO_AORTIC_MITRAL_VALVES	15	33009478	rs1406389	T	A	0.00394674	0.000664631	2.90001e-09	8.81667e-05	35.2625	T	A	0.0546	0.0716	0.4455
ukb-b-7910	finn-b-Q17_CONGEN_MALFO_AORTIC_MITRAL_VALVES	18	46451873	rs4939567	A	G	-0.00324338	0.000533171	1.2e-09	9.25229e-05	37.005	A	G	-0.0821	0.0654	0.2093
ukb-b-7910	finn-b-Q17_CONGEN_MALFO_AORTIC_MITRAL_VALVES	17	809425	rs4968126	G	A	-0.00346918	0.000556017	4.39997e-10	9.73335e-05	38.9292	G	A	0.0715	0.0665	0.2821
ukb-b-7910	finn-b-Q17_CONGEN_MALFO_AORTIC_MITRAL_VALVES	20	60940702	rs67072353	A	G	-0.003873	0.000640009	1.40001e-09	9.15609e-05	36.6202	A	G	0.0892	0.0936	0.3406
ukb-a-213	finn-b-Q17_CONGEN_MALFO_AORTIC_MITRAL_VALVES	10	123338975	rs1078806	G	A	0.00793465	0.000708027	3.83001e-29	0.000406565	125.589	G	A	-0.0606	0.0666	0.3627
ukb-a-213	finn-b-Q17_CONGEN_MALFO_AORTIC_MITRAL_VALVES	5	44706498	rs10941679	G	A	0.00498854	0.000806016	6.05703e-10	0.000124039	38.3051	G	A	0.0353	0.0743	0.6348
ukb-a-213	finn-b-Q17_CONGEN_MALFO_AORTIC_MITRAL_VALVES	12	96027467	rs11836367	T	C	-0.00453801	0.0007284	4.66692e-10	0.000125686	38.814	T	C	-0.0539	0.0662	0.4152
ukb-a-213	finn-b-Q17_CONGEN_MALFO_AORTIC_MITRAL_VALVES	19	44281898	rs11879798	A	G	0.00414871	0.000716938	7.18505e-09	0.000108434	33.4858	A	G	0.0345	0.0687	0.615601
ukb-a-213	finn-b-Q17_CONGEN_MALFO_AORTIC_MITRAL_VALVES	10	80849153	rs1269867	T	C	-0.00390955	0.000697895	2.12173e-08	0.00010162	31.3813	T	C	-0.0093	0.0656	0.8877
ukb-a-213	finn-b-Q17_CONGEN_MALFO_AORTIC_MITRAL_VALVES	2	217920769	rs4442975	T	G	-0.00396387	0.000697343	1.3151e-08	0.000104629	32.3105	T	G	-0.1583	0.0653	0.0152999
ukb-a-213	finn-b-Q17_CONGEN_MALFO_AORTIC_MITRAL_VALVES	16	52599188	rs4784227	T	C	0.00853404	0.000813516	9.66718e-26	0.000356265	110.046	T	C	-0.071	0.0751	0.3444
ukb-a-213	finn-b-Q17_CONGEN_MALFO_AORTIC_MITRAL_VALVES	22	19891717	rs58952190	C	T	0.0133051	0.00241938	3.81399e-08	9.79347e-05	30.243	C	T	-0.1994	0.2755	0.4693
ukb-a-213	finn-b-Q17_CONGEN_MALFO_AORTIC_MITRAL_VALVES	11	69331418	rs78540526	T	C	0.0115226	0.00135193	1.56099e-17	0.000235202	72.6423	T	C	-0.0039	0.1157	0.973
ukb-a-213	finn-b-Q17_CONGEN_MALFO_AORTIC_MITRAL_VALVES	12	28183286	rs7976725	G	A	-0.00527894	0.000841827	3.59642e-10	0.000127334	39.3228	G	A	-0.0157	0.0836	0.8512
ukb-a-213	finn-b-Q17_CONGEN_MALFO_AORTIC_MITRAL_VALVES	6	151952332	rs9397437	A	G	0.0102104	0.00135987	6.00206e-14	0.000182542	56.3752	A	G	0.2342	0.1885	0.2142
ukb-a-216	finn-b-Q17_CONGEN_MALFO_AORTIC_MITRAL_VALVES	9	22134253	rs10811662	A	G	-0.00589406	0.000959443	8.09674e-10	0.000122205	37.7388	A	G	0.1002	0.093	0.2818
ukb-a-216	finn-b-Q17_CONGEN_MALFO_AORTIC_MITRAL_VALVES	10	94466910	rs11187140	A	G	-0.00455819	0.000760859	2.08973e-09	0.000116219	35.89	A	G	-0.052	0.0667	0.4361
ukb-a-216	finn-b-Q17_CONGEN_MALFO_AORTIC_MITRAL_VALVES	10	12307894	rs11257655	T	C	0.00558476	0.000894991	4.38077e-10	0.000126086	38.9376	T	C	-0.0497	0.0743	0.503499
ukb-a-216	finn-b-Q17_CONGEN_MALFO_AORTIC_MITRAL_VALVES	3	123082398	rs11717195	C	T	-0.00548712	0.000842196	7.26775e-11	0.000137453	42.4482	C	T	-0.0649	0.0858	0.4492
ukb-a-216	finn-b-Q17_CONGEN_MALFO_AORTIC_MITRAL_VALVES	2	227099180	rs2943645	T	C	0.00437584	0.00076096	8.91046e-09	0.000107079	33.0671	T	C	0.147	0.0678	0.0301203
ukb-a-216	finn-b-Q17_CONGEN_MALFO_AORTIC_MITRAL_VALVES	19	45411941	rs429358	C	T	-0.00760892	0.00100218	3.1492e-14	0.000186648	57.6437	C	T	-0.0398	0.0843	0.6369
ukb-a-216	finn-b-Q17_CONGEN_MALFO_AORTIC_MITRAL_VALVES	3	185497635	rs4376068	C	A	0.00518447	0.000786089	4.25207e-11	0.000140849	43.4973	C	A	-0.1019	0.0706	0.1487
ukb-a-216	finn-b-Q17_CONGEN_MALFO_AORTIC_MITRAL_VALVES	12	121197124	rs692902	T	C	-0.00609307	0.000926611	4.85177e-11	0.000140013	43.2389	T	C	0.0165	0.083	0.8424
ukb-a-216	finn-b-Q17_CONGEN_MALFO_AORTIC_MITRAL_VALVES	12	4384844	rs76895963	G	T	-0.0174583	0.0028246	6.38499e-10	0.000123705	38.2021	G	T	0.2378	0.195	0.2226
ukb-a-216	finn-b-Q17_CONGEN_MALFO_AORTIC_MITRAL_VALVES	11	72460398	rs77464186	C	A	-0.00586504	0.000997689	4.14105e-09	0.000111906	34.558	C	A	0.0784	0.0764	0.3051
ukb-a-216	finn-b-Q17_CONGEN_MALFO_AORTIC_MITRAL_VALVES	10	114758349	rs7903146	T	C	0.0140247	0.000800184	9.66273e-69	0.000993863	307.188	T	C	0.0175	0.0818	0.8301
ukb-a-216	finn-b-Q17_CONGEN_MALFO_AORTIC_MITRAL_VALVES	6	20680678	rs9348441	A	T	0.00485187	0.000826662	4.38278e-09	0.000111549	34.4476	A	T	-0.0518	0.0693	0.4548
ukb-a-216	finn-b-Q17_CONGEN_MALFO_AORTIC_MITRAL_VALVES	8	118204020	rs9650069	T	C	-0.00441097	0.000792875	2.64996e-08	0.000100223	30.9497	T	C	0.0591	0.0673	0.3799
ukb-b-12018	finn-b-Q17_CONGEN_MALFO_AORTIC_MITRAL_VALVES	9	136485294	rs111596452	C	T	0.00477121	0.000841721	1.40001e-08	7.58294e-05	32.1306	C	T	-0.0928	0.1831	0.612099
ukb-b-12018	finn-b-Q17_CONGEN_MALFO_AORTIC_MITRAL_VALVES	16	55089983	rs55676346	A	C	-0.00329112	0.000571724	8.60003e-09	7.82043e-05	33.137	A	C	-0.071	0.07	0.3099
ukb-b-12018	finn-b-Q17_CONGEN_MALFO_AORTIC_MITRAL_VALVES	15	78857986	rs55781567	G	C	0.00409785	0.000545144	5.60015e-14	0.000133346	56.5051	G	C	0.0902	0.0688	0.1896
ukb-b-12018	finn-b-Q17_CONGEN_MALFO_AORTIC_MITRAL_VALVES	3	49971514	rs7613875	A	C	0.002905	0.000517348	2e-08	7.44122e-05	31.5301	A	C	0.0623	0.0654	0.3411
ukb-a-205	finn-b-Q17_CONGEN_MALFO_AORTIC_MITRAL_VALVES	13	32968810	rs11571818	C	T	0.0216505	0.00384393	1.77893e-08	0.000108612	31.7236	C	T	-0.1561	0.33	0.6363
ukb-a-205	finn-b-Q17_CONGEN_MALFO_AORTIC_MITRAL_VALVES	15	78851615	rs2036527	A	G	0.0061414	0.000781655	3.95003e-15	0.000211325	61.7308	A	G	0.0995	0.0687	0.1476
ukb-a-205	finn-b-Q17_CONGEN_MALFO_AORTIC_MITRAL_VALVES	6	32654149	rs3134986	T	C	0.00580621	0.000866801	2.11057e-11	0.00015361	44.8687	T	C	-0.1569	0.1213	0.1961
ukb-a-205	finn-b-Q17_CONGEN_MALFO_AORTIC_MITRAL_VALVES	5	1324121	rs414965	A	G	-0.00470752	0.000747427	3.01342e-10	0.000135808	39.6683	A	G	-0.0104	0.0655	0.8738
ukb-b-323	finn-b-Q17_CONGEN_MALFO_AORTIC_MITRAL_VALVES	19	45411941	rs429358	C	T	0.0248558	0.000663291	1e-200	0.00350017	1404.25	C	T	-0.0398	0.0843	0.6369
ukb-b-323	finn-b-Q17_CONGEN_MALFO_AORTIC_MITRAL_VALVES	19	45247048	rs4803748	T	C	-0.00286042	0.00049505	7.59994e-09	8.35007e-05	33.3856	T	C	-0.015	0.0687	0.8267
ukb-b-323	finn-b-Q17_CONGEN_MALFO_AORTIC_MITRAL_VALVES	19	45335676	rs56394238	G	A	0.00365176	0.00048412	4.60045e-14	0.000142299	56.8979	G	A	-0.062	0.0654	0.3433
ukb-b-323	finn-b-Q17_CONGEN_MALFO_AORTIC_MITRAL_VALVES	2	127892810	rs6733839	T	C	0.00313752	0.000499313	3.29997e-10	9.87527e-05	39.4844	T	C	-0.0354	0.0685	0.6052
ukb-b-9127	finn-b-Q17_CONGEN_MALFO_AORTIC_MITRAL_VALVES	4	145460338	rs13148031	G	A	-0.00422554	0.000726448	5.99998e-09	8.40761e-05	33.834	G	A	0	0.0652	0.9997
ukb-b-9127	finn-b-Q17_CONGEN_MALFO_AORTIC_MITRAL_VALVES	14	94844947	rs28929474	T	C	0.0203251	0.00254634	1.39991e-15	0.000158313	63.7133	T	C	-0.4151	0.2363	0.0790096
ukb-b-9127	finn-b-Q17_CONGEN_MALFO_AORTIC_MITRAL_VALVES	20	62053117	rs3827019	G	T	-0.00416989	0.000754645	3.29997e-08	7.58726e-05	30.5324	G	T	-0.0724	0.073	0.3211
ukb-b-9127	finn-b-Q17_CONGEN_MALFO_AORTIC_MITRAL_VALVES	15	78816057	rs8031948	T	G	0.00644254	0.000753178	1.20005e-17	0.0001818	73.1673	T	G	0.1108	0.0686	0.1063
ukb-b-7773	finn-b-Q17_CONGEN_MALFO_BREAST	19	38743962	rs11667256	T	A	-0.00361774	0.000597965	1.40001e-09	9.1576e-05	36.6034	T	A	-0.1001	0.1032	0.3319
ukb-b-7773	finn-b-Q17_CONGEN_MALFO_BREAST	8	23525358	rs11782388	T	C	-0.00344403	0.000606577	1.40001e-08	8.06539e-05	32.2374	T	C	-0.0534	0.1013	0.598401
ukb-b-7773	finn-b-Q17_CONGEN_MALFO_BREAST	8	128528435	rs4582524	C	G	-0.00940343	0.00100104	5.79963e-21	0.000220736	88.2404	C	G	-0.2132	0.1357	0.1161
ukb-b-7773	finn-b-Q17_CONGEN_MALFO_BREAST	8	128413305	rs6983267	T	G	-0.00465407	0.000597677	6.89922e-15	0.000151693	60.636	T	G	-0.017	0.1014	0.867
ukb-b-7773	finn-b-Q17_CONGEN_MALFO_BREAST	11	68995958	rs7130881	G	A	0.00665997	0.000792368	4.30031e-17	0.000176731	70.6462	G	A	-0.2524	0.1697	0.1368
ukb-b-7773	finn-b-Q17_CONGEN_MALFO_BREAST	12	53316821	rs73110471	A	G	0.00578676	0.000953	1.29999e-09	9.22451e-05	36.8708	A	G	0.1751	0.1394	0.209
ukb-b-7773	finn-b-Q17_CONGEN_MALFO_BREAST	8	128018466	rs73351629	G	C	-0.00383298	0.000637565	1.79999e-09	9.04239e-05	36.1428	G	C	-0.1096	0.1118	0.3269
ukb-b-7773	finn-b-Q17_CONGEN_MALFO_BREAST	8	128077146	rs77541621	A	G	0.0177733	0.00186583	1.59993e-21	0.000226982	90.7381	A	G	0.4625	0.3345	0.1669
ukb-b-7773	finn-b-Q17_CONGEN_MALFO_BREAST	2	173415706	rs78647569	G	C	-0.00794852	0.0013405	2.99999e-09	8.79628e-05	35.159	G	C	-0.0573	0.2496	0.8183
ukb-b-7773	finn-b-Q17_CONGEN_MALFO_BREAST	17	36102381	rs8064454	C	A	0.00492234	0.000599039	2.09991e-16	0.000168911	67.5198	C	A	-0.0357	0.1062	0.736701
ukb-b-7773	finn-b-Q17_CONGEN_MALFO_BREAST	6	10173187	rs914934	G	C	0.00353746	0.000648593	4.90004e-08	7.44226e-05	29.7465	G	C	0.0518	0.1112	0.6414
ukb-b-7773	finn-b-Q17_CONGEN_MALFO_BREAST	17	69106937	rs9908087	G	T	-0.00379466	0.000598427	2.30001e-10	0.000100595	40.2088	G	T	0.0141	0.1015	0.8899
ukb-a-213	finn-b-Q17_CONGEN_MALFO_BREAST	10	123338975	rs1078806	G	A	0.00793465	0.000708027	3.83001e-29	0.000406565	125.589	G	A	0.0206	0.1035	0.842
ukb-a-213	finn-b-Q17_CONGEN_MALFO_BREAST	5	44706498	rs10941679	G	A	0.00498854	0.000806016	6.05703e-10	0.000124039	38.3051	G	A	-0.0563	0.1152	0.625299
ukb-a-213	finn-b-Q17_CONGEN_MALFO_BREAST	12	96027467	rs11836367	T	C	-0.00453801	0.0007284	4.66692e-10	0.000125686	38.814	T	C	0.0459	0.1026	0.654699
ukb-a-213	finn-b-Q17_CONGEN_MALFO_BREAST	19	44281898	rs11879798	A	G	0.00414871	0.000716938	7.18505e-09	0.000108434	33.4858	A	G	-0.0795	0.1068	0.4564
ukb-a-213	finn-b-Q17_CONGEN_MALFO_BREAST	10	80849153	rs1269867	T	C	-0.00390955	0.000697895	2.12173e-08	0.00010162	31.3813	T	C	-0.0598	0.1017	0.5567
ukb-a-213	finn-b-Q17_CONGEN_MALFO_BREAST	2	217920769	rs4442975	T	G	-0.00396387	0.000697343	1.3151e-08	0.000104629	32.3105	T	G	-0.0425	0.1014	0.675199
ukb-a-213	finn-b-Q17_CONGEN_MALFO_BREAST	16	52599188	rs4784227	T	C	0.00853404	0.000813516	9.66718e-26	0.000356265	110.046	T	C	-0.1942	0.1165	0.0953696
ukb-a-213	finn-b-Q17_CONGEN_MALFO_BREAST	22	19891717	rs58952190	C	T	0.0133051	0.00241938	3.81399e-08	9.79347e-05	30.243	C	T	0.1438	0.421	0.7326
ukb-a-213	finn-b-Q17_CONGEN_MALFO_BREAST	11	69331418	rs78540526	T	C	0.0115226	0.00135193	1.56099e-17	0.000235202	72.6423	T	C	-0.0476	0.1793	0.790801
ukb-a-213	finn-b-Q17_CONGEN_MALFO_BREAST	12	28183286	rs7976725	G	A	-0.00527894	0.000841827	3.59642e-10	0.000127334	39.3228	G	A	-0.2625	0.1295	0.04271
ukb-a-213	finn-b-Q17_CONGEN_MALFO_BREAST	6	151952332	rs9397437	A	G	0.0102104	0.00135987	6.00206e-14	0.000182542	56.3752	A	G	-0.1895	0.2913	0.5154
ukb-b-20211	finn-b-Q17_CONGEN_MALFO_BREAST	9	22134094	rs10811661	C	T	-0.00631329	0.000871703	4.40048e-13	0.000130892	52.4532	C	T	-0.0117	0.144	0.9354
ukb-b-20211	finn-b-Q17_CONGEN_MALFO_BREAST	13	80706455	rs1215470	C	T	-0.00411685	0.000729945	1.7e-08	7.93798e-05	31.8088	C	T	-0.0981	0.1108	0.3762
ukb-b-20211	finn-b-Q17_CONGEN_MALFO_BREAST	10	94466439	rs12219514	G	A	-0.00504155	0.000666462	3.90032e-14	0.000142794	57.2236	G	A	-0.0864	0.1011	0.3925
ukb-b-20211	finn-b-Q17_CONGEN_MALFO_BREAST	4	6301058	rs12642481	A	G	0.00435948	0.000711479	8.9e-10	9.36913e-05	37.5442	A	G	0.1575	0.1051	0.1342
ukb-b-20211	finn-b-Q17_CONGEN_MALFO_BREAST	3	185495320	rs13092876	A	G	0.00702548	0.000712011	5.79963e-23	0.000242923	97.3591	A	G	-0.1324	0.1097	0.2276
ukb-b-20211	finn-b-Q17_CONGEN_MALFO_BREAST	16	53800954	rs1421085	C	T	0.00453452	0.000672906	1.59993e-11	0.000113318	45.41	C	T	0.1123	0.1024	0.2725
ukb-b-20211	finn-b-Q17_CONGEN_MALFO_BREAST	7	28189411	rs1635852	C	T	-0.00373318	0.000659775	1.5e-08	7.98962e-05	32.0158	C	T	-0.0114	0.1012	0.9105
ukb-b-20211	finn-b-Q17_CONGEN_MALFO_BREAST	2	43678617	rs17406646	T	C	-0.00814969	0.00109927	1.20005e-13	0.000137154	54.9631	T	C	0.2459	0.2333	0.2919
ukb-b-20211	finn-b-Q17_CONGEN_MALFO_BREAST	11	2857194	rs2237895	C	A	0.00450829	0.000668438	1.50003e-11	0.000113513	45.4883	C	A	-0.1013	0.1005	0.3136
ukb-b-20211	finn-b-Q17_CONGEN_MALFO_BREAST	9	84308948	rs2796441	A	G	-0.00372325	0.00066791	2.5e-08	7.75478e-05	31.0747	A	G	0.0127	0.1024	0.9012
ukb-b-20211	finn-b-Q17_CONGEN_MALFO_BREAST	12	66199734	rs2947793	A	G	0.00678103	0.00117769	8.50002e-09	8.27348e-05	33.1533	A	G	-0.1765	0.2267	0.4362
ukb-b-20211	finn-b-Q17_CONGEN_MALFO_BREAST	3	23455582	rs35352848	C	T	-0.00509983	0.000819454	4.90004e-10	9.66529e-05	38.7311	C	T	-0.0664	0.1095	0.544
ukb-b-20211	finn-b-Q17_CONGEN_MALFO_BREAST	8	118191475	rs35859536	T	C	-0.00436387	0.000714175	9.90011e-10	9.31727e-05	37.3364	T	C	-0.0395	0.105	0.706601
ukb-b-20211	finn-b-Q17_CONGEN_MALFO_BREAST	19	45411941	rs429358	C	T	-0.00597697	0.000914781	6.4003e-11	0.000106531	42.69	C	T	0.1483	0.1311	0.2578
ukb-b-20211	finn-b-Q17_CONGEN_MALFO_BREAST	2	27598097	rs4665972	C	T	0.00374681	0.000678283	3.29997e-08	7.61488e-05	30.514	C	T	0.0565	0.1044	0.5883
ukb-b-20211	finn-b-Q17_CONGEN_MALFO_BREAST	16	75236763	rs55993634	G	C	-0.00714286	0.00121693	4.39997e-09	8.59747e-05	34.4517	G	C	-0.3052	0.1783	0.08685
ukb-b-20211	finn-b-Q17_CONGEN_MALFO_BREAST	19	46158293	rs6509231	G	A	0.00451273	0.000733698	7.69999e-10	9.44056e-05	37.8305	G	A	-0.0385	0.1082	0.722099
ukb-b-20211	finn-b-Q17_CONGEN_MALFO_BREAST	2	146582074	rs71430030	G	A	-0.00742914	0.00134424	3.29997e-08	7.62228e-05	30.5437	G	A	-0.0779	0.1486	0.5999
ukb-b-20211	finn-b-Q17_CONGEN_MALFO_BREAST	15	38762701	rs7162389	G	A	0.00414276	0.000743962	2.59998e-08	7.73819e-05	31.0082	G	A	-0.1318	0.1099	0.2304
ukb-b-20211	finn-b-Q17_CONGEN_MALFO_BREAST	3	123070517	rs7613951	T	C	-0.00475262	0.00076668	5.69994e-10	9.58939e-05	38.4269	T	C	-0.2705	0.1332	0.0422299
ukb-b-20211	finn-b-Q17_CONGEN_MALFO_BREAST	5	102682145	rs76160968	G	A	0.0123448	0.00150879	2.80027e-16	0.000167045	66.9435	G	A	0.1022	0.2375	0.6669
ukb-b-20211	finn-b-Q17_CONGEN_MALFO_BREAST	12	4384844	rs76895963	G	T	-0.0185597	0.00256073	4.19952e-13	0.000131085	52.5306	G	T	-0.5211	0.3007	0.0831591
ukb-b-20211	finn-b-Q17_CONGEN_MALFO_BREAST	10	114758349	rs7903146	T	C	0.0145774	0.000726668	1.59993e-89	0.00100334	402.426	T	C	0.0153	0.1258	0.9029
ukb-b-20211	finn-b-Q17_CONGEN_MALFO_BREAST	6	20652717	rs9295474	G	C	0.00549539	0.000711705	1.20005e-14	0.000148774	59.6204	G	C	0.0633	0.1054	0.5482
ukb-b-20211	finn-b-Q17_CONGEN_MALFO_BREAST	6	43798902	rs9381257	T	C	-0.00375778	0.000677427	2.90001e-08	7.6789e-05	30.7706	T	C	-0.1324	0.1024	0.1961
ukb-b-20211	finn-b-Q17_CONGEN_MALFO_BREAST	13	51096095	rs963740	T	A	-0.00438463	0.000723001	1.29999e-09	9.17789e-05	36.7778	T	A	-0.1781	0.1242	0.1517
ukb-b-7910	finn-b-Q17_CONGEN_MALFO_BREAST	9	22112599	rs10511701	C	T	-0.00317638	0.000530466	2.1e-09	8.96474e-05	35.8548	C	T	-0.1478	0.1023	0.1485
ukb-b-7910	finn-b-Q17_CONGEN_MALFO_BREAST	15	33009478	rs1406389	T	A	0.00394674	0.000664631	2.90001e-09	8.81667e-05	35.2625	T	A	-0.1498	0.1116	0.1796
ukb-b-7910	finn-b-Q17_CONGEN_MALFO_BREAST	18	46451873	rs4939567	A	G	-0.00324338	0.000533171	1.2e-09	9.25229e-05	37.005	A	G	0.0278	0.1013	0.784
ukb-b-7910	finn-b-Q17_CONGEN_MALFO_BREAST	17	809425	rs4968126	G	A	-0.00346918	0.000556017	4.39997e-10	9.73335e-05	38.9292	G	A	0.0105	0.1032	0.9189
ukb-b-7910	finn-b-Q17_CONGEN_MALFO_BREAST	20	60940702	rs67072353	A	G	-0.003873	0.000640009	1.40001e-09	9.15609e-05	36.6202	A	G	0.0704	0.1455	0.628599
ukb-b-12018	finn-b-Q17_CONGEN_MALFO_BREAST	9	136485294	rs111596452	C	T	0.00477121	0.000841721	1.40001e-08	7.58294e-05	32.1306	C	T	0.1129	0.2788	0.685499
ukb-b-12018	finn-b-Q17_CONGEN_MALFO_BREAST	16	55089983	rs55676346	A	C	-0.00329112	0.000571724	8.60003e-09	7.82043e-05	33.137	A	C	-0.0626	0.1087	0.5646
ukb-b-12018	finn-b-Q17_CONGEN_MALFO_BREAST	15	78857986	rs55781567	G	C	0.00409785	0.000545144	5.60015e-14	0.000133346	56.5051	G	C	0.2709	0.1074	0.0116899
ukb-b-12018	finn-b-Q17_CONGEN_MALFO_BREAST	3	49971514	rs7613875	A	C	0.002905	0.000517348	2e-08	7.44122e-05	31.5301	A	C	0.1602	0.1013	0.1139
ukb-b-18167	finn-b-Q17_CONGEN_MALFO_BREAST	5	114389826	rs10061288	G	A	-0.00581772	0.000996365	5.30005e-09	7.99514e-05	34.0931	G	A	-0.0151	0.1016	0.8816
ukb-b-18167	finn-b-Q17_CONGEN_MALFO_BREAST	12	54527654	rs10876539	G	A	-0.00576841	0.000999229	7.79992e-09	7.8152e-05	33.3258	G	A	-0.0688	0.1021	0.5004
ukb-b-18167	finn-b-Q17_CONGEN_MALFO_BREAST	10	104776527	rs11191515	A	G	-0.0104028	0.00185976	2.19999e-08	7.33748e-05	31.2885	A	G	-0.0225	0.1799	0.9004
ukb-b-18167	finn-b-Q17_CONGEN_MALFO_BREAST	16	75452782	rs11642572	T	C	0.00589274	0.00101415	6.19998e-09	7.91749e-05	33.762	T	C	-0.0293	0.1023	0.774399
ukb-b-18167	finn-b-Q17_CONGEN_MALFO_BREAST	12	48254353	rs117913411	A	T	0.0175986	0.0027793	2.39999e-10	9.40235e-05	40.0944	A	T	0.442	0.1985	0.0259902
ukb-b-18167	finn-b-Q17_CONGEN_MALFO_BREAST	1	56770218	rs12143461	A	G	-0.00600149	0.00106829	1.89998e-08	7.40116e-05	31.5601	A	G	0.0784	0.1051	0.4555
ukb-b-18167	finn-b-Q17_CONGEN_MALFO_BREAST	5	157812020	rs12188031	C	T	-0.00586449	0.00103596	1.5e-08	7.51508e-05	32.0459	C	T	-0.1995	0.1064	0.0607897
ukb-b-18167	finn-b-Q17_CONGEN_MALFO_BREAST	4	81182554	rs12509595	C	T	0.0079311	0.00109627	4.70002e-13	0.000122736	52.3395	C	T	0.1689	0.1093	0.1223
ukb-b-18167	finn-b-Q17_CONGEN_MALFO_BREAST	2	26911509	rs1275984	C	A	-0.00849438	0.00102592	1.20005e-16	0.000160753	68.5542	C	A	-0.125	0.102	0.2204
ukb-b-18167	finn-b-Q17_CONGEN_MALFO_BREAST	19	7257990	rs12978472	G	C	-0.00913759	0.00149438	9.69996e-10	8.76789e-05	37.3886	G	C	-0.2668	0.2052	0.1935
ukb-b-18167	finn-b-Q17_CONGEN_MALFO_BREAST	7	27324196	rs17473410	G	T	0.0101196	0.00185155	4.60002e-08	7.00515e-05	29.8713	G	T	0.0795	0.1743	0.6481
ukb-b-18167	finn-b-Q17_CONGEN_MALFO_BREAST	20	10965998	rs1887320	A	G	0.00628229	0.00099865	3.2e-10	9.28028e-05	39.5738	A	G	0.1366	0.1024	0.1822
ukb-b-18167	finn-b-Q17_CONGEN_MALFO_BREAST	15	91428955	rs1894400	T	C	0.0104685	0.00106203	6.4003e-23	0.000227818	97.1613	T	C	0.0137	0.1139	0.9039
ukb-b-18167	finn-b-Q17_CONGEN_MALFO_BREAST	14	68343363	rs1950764	A	G	-0.00761644	0.00131911	7.69999e-09	7.81808e-05	33.338	A	G	-0.1814	0.1502	0.227
ukb-b-18167	finn-b-Q17_CONGEN_MALFO_BREAST	6	127218090	rs2210601	T	C	0.0087468	0.0010238	1.29987e-17	0.000171153	72.9905	T	C	0.0611	0.1022	0.550201
ukb-b-18167	finn-b-Q17_CONGEN_MALFO_BREAST	1	230844772	rs2478539	T	G	0.00631478	0.00101416	4.79999e-10	9.09193e-05	38.7705	T	G	0.0186	0.1021	0.8553
ukb-b-18167	finn-b-Q17_CONGEN_MALFO_BREAST	3	11278211	rs347617	T	C	0.00584831	0.00106048	3.50002e-08	7.13209e-05	30.4126	T	C	-0.153	0.1059	0.1485
ukb-b-18167	finn-b-Q17_CONGEN_MALFO_BREAST	12	115556307	rs35427	G	T	-0.00737377	0.00104802	1.99986e-12	0.000116086	49.5037	G	T	0.1753	0.106	0.0982607
ukb-b-18167	finn-b-Q17_CONGEN_MALFO_BREAST	1	11880738	rs3753584	C	T	-0.00793774	0.00135005	4.09996e-09	8.10682e-05	34.5694	C	T	0.0182	0.1448	0.8999
ukb-b-18167	finn-b-Q17_CONGEN_MALFO_BREAST	7	150690176	rs3918226	T	C	0.0104194	0.00185229	1.89998e-08	7.4204e-05	31.6421	T	C	0.0332	0.1991	0.8675
ukb-b-18167	finn-b-Q17_CONGEN_MALFO_BREAST	7	69016568	rs41849	C	T	0.00600549	0.00104962	1.09999e-08	7.677e-05	32.7364	C	T	0.0924	0.1061	0.3841
ukb-b-18167	finn-b-Q17_CONGEN_MALFO_BREAST	19	45411941	rs429358	C	T	-0.0103838	0.00137911	5.10035e-14	0.000132938	56.6908	C	T	0.1483	0.1311	0.2578
ukb-b-18167	finn-b-Q17_CONGEN_MALFO_BREAST	10	115822543	rs4917676	T	C	0.00858985	0.00134371	1.6e-10	9.5832e-05	40.8656	T	C	0.0989	0.1464	0.4991
ukb-b-18167	finn-b-Q17_CONGEN_MALFO_BREAST	11	1890990	rs592373	A	G	0.00700255	0.00103112	1.10002e-11	0.000108153	46.1203	A	G	-0.0457	0.1042	0.660601
ukb-b-18167	finn-b-Q17_CONGEN_MALFO_BREAST	3	27547083	rs602543	T	C	-0.0060135	0.00101942	3.69999e-09	8.16028e-05	34.7974	T	C	-0.1027	0.1031	0.319
ukb-b-18167	finn-b-Q17_CONGEN_MALFO_BREAST	20	57740605	rs6026742	A	G	0.00912772	0.0015515	4e-09	8.11667e-05	34.6114	A	G	-0.1352	0.1347	0.3153
ukb-b-18167	finn-b-Q17_CONGEN_MALFO_BREAST	11	100593538	rs633185	C	G	0.00659069	0.00110873	2.80001e-09	8.2864e-05	35.3352	C	G	-0.2054	0.1114	0.0652304
ukb-b-18167	finn-b-Q17_CONGEN_MALFO_BREAST	10	63518748	rs72831345	A	G	-0.00772226	0.00141147	4.49997e-08	7.01951e-05	29.9325	A	G	-0.0316	0.1671	0.8501
ukb-b-18167	finn-b-Q17_CONGEN_MALFO_BREAST	5	32709219	rs764124	A	G	-0.0069257	0.00116885	3.09999e-09	8.23315e-05	35.1081	A	G	-0.1158	0.1202	0.3356
ukb-b-12477	finn-b-Q17_CONGEN_MALFO_BREAST	2	211540507	rs1047891	A	C	-0.00540965	0.000931152	6.29999e-09	7.91787e-05	33.7517	A	C	-0.006	0.1086	0.956
ukb-b-12477	finn-b-Q17_CONGEN_MALFO_BREAST	6	160922870	rs117733303	G	A	0.0371161	0.00321717	8.60003e-31	0.000312167	133.099	G	A	-0.1207	0.4731	0.7987
ukb-b-12477	finn-b-Q17_CONGEN_MALFO_BREAST	9	22124504	rs1333047	T	A	0.0088187	0.000866198	2.39994e-24	0.000243117	103.651	T	A	-0.1697	0.1025	0.0977395
ukb-b-12477	finn-b-Q17_CONGEN_MALFO_BREAST	6	32782387	rs2071475	A	G	0.00598456	0.00106458	1.89998e-08	7.41347e-05	31.6014	A	G	0.0775	0.1475	0.599601
ukb-b-12477	finn-b-Q17_CONGEN_MALFO_BREAST	2	44072576	rs4299376	T	G	-0.00517901	0.000926436	2.30001e-08	7.33123e-05	31.2508	T	G	-0.0153	0.1224	0.9005
ukb-b-12477	finn-b-Q17_CONGEN_MALFO_BREAST	2	25333105	rs72807674	C	A	0.00541094	0.000948836	1.2e-08	7.62914e-05	32.5208	C	A	-0.1661	0.1379	0.2282
ukb-b-12477	finn-b-Q17_CONGEN_MALFO_BREAST	6	160997118	rs74617384	T	A	0.0210184	0.00160689	4.30031e-39	0.000401235	171.09	T	A	0.5498	0.2433	0.02381
ukb-b-12477	finn-b-Q17_CONGEN_MALFO_BREAST	15	79061002	rs8043119	A	G	-0.00515119	0.000877644	4.39997e-09	8.08145e-05	34.449	A	G	0.2088	0.1079	0.05292
ukb-b-12477	finn-b-Q17_CONGEN_MALFO_BREAST	6	12903957	rs9349379	G	A	0.00496304	0.000881972	1.79999e-08	7.42847e-05	31.6653	G	A	-0.0329	0.1016	0.745799
ukb-a-201	finn-b-Q17_CONGEN_MALFO_BREAST	12	111833788	rs10774624	A	G	-0.00734778	0.00122593	2.05442e-09	0.000122989	35.9234	A	G	0.0742	0.1036	0.4739
ukb-a-201	finn-b-Q17_CONGEN_MALFO_BREAST	2	145837441	rs1125128	G	A	-0.00715681	0.00126051	1.36653e-08	0.000110366	32.2362	G	A	-0.0007	0.1072	0.9948
ukb-a-201	finn-b-Q17_CONGEN_MALFO_BREAST	1	55505647	rs11591147	T	G	-0.0261119	0.00462457	1.64051e-08	0.00010915	31.881	T	G	0.2359	0.2746	0.3903
ukb-a-201	finn-b-Q17_CONGEN_MALFO_BREAST	6	160922870	rs117733303	G	A	0.0375625	0.00447751	4.91813e-17	0.000240918	70.3773	G	A	-0.1207	0.4731	0.7987
ukb-a-201	finn-b-Q17_CONGEN_MALFO_BREAST	19	45426792	rs141622900	A	G	-0.0169997	0.00277579	9.12095e-10	0.000128408	37.5065	A	G	-0.3886	0.2856	0.1737
ukb-a-201	finn-b-Q17_CONGEN_MALFO_BREAST	19	41813375	rs15052	C	T	0.00909301	0.00158878	1.04595e-08	0.000112144	32.7555	C	T	-0.1091	0.121	0.3673
ukb-a-201	finn-b-Q17_CONGEN_MALFO_BREAST	9	22099568	rs1537371	A	C	0.0163734	0.00121358	1.79763e-41	0.000622886	182.028	A	C	-0.1603	0.1026	0.118
ukb-a-201	finn-b-Q17_CONGEN_MALFO_BREAST	17	2149505	rs1555568	C	T	0.00758583	0.00135281	2.05504e-08	0.000107653	31.4434	C	T	0.0426	0.1125	0.7048
ukb-a-201	finn-b-Q17_CONGEN_MALFO_BREAST	9	136141870	rs2519093	T	C	0.00930699	0.00156082	2.48079e-09	0.00012173	35.5558	T	C	-0.1351	0.1262	0.2843
ukb-a-201	finn-b-Q17_CONGEN_MALFO_BREAST	15	91437388	rs2521501	T	A	0.00873348	0.00130761	2.41102e-11	0.000152718	44.6083	T	A	0.0732	0.1148	0.5236
ukb-a-201	finn-b-Q17_CONGEN_MALFO_BREAST	14	94844947	rs28929474	T	C	-0.025129	0.00427859	4.27908e-09	0.000118096	34.4942	T	C	-0.2179	0.366	0.5516
ukb-a-201	finn-b-Q17_CONGEN_MALFO_BREAST	6	160710851	rs3127580	T	C	0.00921334	0.00166075	2.89714e-08	0.00010537	30.7767	T	C	0.3127	0.1533	0.0413304
ukb-a-201	finn-b-Q17_CONGEN_MALFO_BREAST	1	222941082	rs35472374	T	C	0.00880512	0.00140067	3.25484e-10	0.000135294	39.5181	T	C	-0.0734	0.1298	0.5715
ukb-a-201	finn-b-Q17_CONGEN_MALFO_BREAST	6	161005610	rs55730499	T	C	0.0321995	0.00221835	1.01042e-47	0.00072088	210.686	T	C	0.5498	0.2433	0.02381
ukb-a-201	finn-b-Q17_CONGEN_MALFO_BREAST	1	109821307	rs583104	T	G	0.0100871	0.00144691	3.14196e-12	0.000166386	48.6012	T	G	0.0246	0.1223	0.8406
ukb-a-201	finn-b-Q17_CONGEN_MALFO_BREAST	19	11202306	rs6511720	T	G	-0.0167483	0.00187334	3.90032e-19	0.000273607	79.9292	T	G	0.1081	0.1668	0.517001
ukb-a-201	finn-b-Q17_CONGEN_MALFO_BREAST	4	148400011	rs72957606	G	A	0.0104503	0.00174768	2.24084e-09	0.000122411	35.7545	G	A	-0.1112	0.1491	0.4558
ukb-a-201	finn-b-Q17_CONGEN_MALFO_BREAST	16	83045790	rs7500448	G	A	-0.00785951	0.00140334	2.13836e-08	0.000107388	31.3662	G	A	0.0116	0.1253	0.9265
ukb-a-201	finn-b-Q17_CONGEN_MALFO_BREAST	6	12903957	rs9349379	G	A	0.00838717	0.00123482	1.10637e-11	0.00015794	46.1339	G	A	-0.0329	0.1016	0.745799
ukb-b-9127	finn-b-Q17_CONGEN_MALFO_BREAST	4	145460338	rs13148031	G	A	-0.00422554	0.000726448	5.99998e-09	8.40761e-05	33.834	G	A	0.0666	0.1012	0.5104
ukb-b-9127	finn-b-Q17_CONGEN_MALFO_BREAST	14	94844947	rs28929474	T	C	0.0203251	0.00254634	1.39991e-15	0.000158313	63.7133	T	C	-0.2179	0.366	0.5516
ukb-b-9127	finn-b-Q17_CONGEN_MALFO_BREAST	20	62053117	rs3827019	G	T	-0.00416989	0.000754645	3.29997e-08	7.58726e-05	30.5324	G	T	0.0649	0.1128	0.5651
ukb-b-9127	finn-b-Q17_CONGEN_MALFO_BREAST	15	78816057	rs8031948	T	G	0.00644254	0.000753178	1.20005e-17	0.0001818	73.1673	T	G	0.2468	0.1071	0.0211602
ukb-a-216	finn-b-Q17_CONGEN_MALFO_BREAST	9	22134253	rs10811662	A	G	-0.00589406	0.000959443	8.09674e-10	0.000122205	37.7388	A	G	-0.0086	0.1443	0.9525
ukb-a-216	finn-b-Q17_CONGEN_MALFO_BREAST	10	94466910	rs11187140	A	G	-0.00455819	0.000760859	2.08973e-09	0.000116219	35.89	A	G	-0.0413	0.1035	0.6901
ukb-a-216	finn-b-Q17_CONGEN_MALFO_BREAST	10	12307894	rs11257655	T	C	0.00558476	0.000894991	4.38077e-10	0.000126086	38.9376	T	C	-0.0375	0.1155	0.745799
ukb-a-216	finn-b-Q17_CONGEN_MALFO_BREAST	3	123082398	rs11717195	C	T	-0.00548712	0.000842196	7.26775e-11	0.000137453	42.4482	C	T	-0.2706	0.1331	0.0421105
ukb-a-216	finn-b-Q17_CONGEN_MALFO_BREAST	2	227099180	rs2943645	T	C	0.00437584	0.00076096	8.91046e-09	0.000107079	33.0671	T	C	-0.023	0.1052	0.8269
ukb-a-216	finn-b-Q17_CONGEN_MALFO_BREAST	19	45411941	rs429358	C	T	-0.00760892	0.00100218	3.1492e-14	0.000186648	57.6437	C	T	0.1483	0.1311	0.2578
ukb-a-216	finn-b-Q17_CONGEN_MALFO_BREAST	3	185497635	rs4376068	C	A	0.00518447	0.000786089	4.25207e-11	0.000140849	43.4973	C	A	-0.1331	0.1097	0.2251
ukb-a-216	finn-b-Q17_CONGEN_MALFO_BREAST	12	121197124	rs692902	T	C	-0.00609307	0.000926611	4.85177e-11	0.000140013	43.2389	T	C	-0.1302	0.1279	0.3089
ukb-a-216	finn-b-Q17_CONGEN_MALFO_BREAST	12	4384844	rs76895963	G	T	-0.0174583	0.0028246	6.38499e-10	0.000123705	38.2021	G	T	-0.5211	0.3007	0.0831591
ukb-a-216	finn-b-Q17_CONGEN_MALFO_BREAST	11	72460398	rs77464186	C	A	-0.00586504	0.000997689	4.14105e-09	0.000111906	34.558	C	A	0.2901	0.119	0.0147499
ukb-a-216	finn-b-Q17_CONGEN_MALFO_BREAST	10	114758349	rs7903146	T	C	0.0140247	0.000800184	9.66273e-69	0.000993863	307.188	T	C	0.0153	0.1258	0.9029
ukb-a-216	finn-b-Q17_CONGEN_MALFO_BREAST	6	20680678	rs9348441	A	T	0.00485187	0.000826662	4.38278e-09	0.000111549	34.4476	A	T	0.1141	0.1076	0.2892
ukb-a-216	finn-b-Q17_CONGEN_MALFO_BREAST	8	118204020	rs9650069	T	C	-0.00441097	0.000792875	2.64996e-08	0.000100223	30.9497	T	C	-0.0424	0.105	0.686
ukb-a-205	finn-b-Q17_CONGEN_MALFO_BREAST	13	32968810	rs11571818	C	T	0.0216505	0.00384393	1.77893e-08	0.000108612	31.7236	C	T	0.8327	0.5143	0.1054
ukb-a-205	finn-b-Q17_CONGEN_MALFO_BREAST	15	78851615	rs2036527	A	G	0.0061414	0.000781655	3.95003e-15	0.000211325	61.7308	A	G	0.2681	0.1073	0.0125199
ukb-a-205	finn-b-Q17_CONGEN_MALFO_BREAST	6	32654149	rs3134986	T	C	0.00580621	0.000866801	2.11057e-11	0.00015361	44.8687	T	C	0.1869	0.1846	0.3113
ukb-a-205	finn-b-Q17_CONGEN_MALFO_BREAST	5	1324121	rs414965	A	G	-0.00470752	0.000747427	3.01342e-10	0.000135808	39.6683	A	G	-0.0078	0.1018	0.9388
ukb-b-323	finn-b-Q17_CONGEN_MALFO_BREAST	19	45411941	rs429358	C	T	0.0248558	0.000663291	1e-200	0.00350017	1404.25	C	T	0.1483	0.1311	0.2578
ukb-b-323	finn-b-Q17_CONGEN_MALFO_BREAST	19	45247048	rs4803748	T	C	-0.00286042	0.00049505	7.59994e-09	8.35007e-05	33.3856	T	C	-0.0437	0.1063	0.680801
ukb-b-323	finn-b-Q17_CONGEN_MALFO_BREAST	19	45335676	rs56394238	G	A	0.00365176	0.00048412	4.60045e-14	0.000142299	56.8979	G	A	0.0612	0.1017	0.5472
ukb-b-323	finn-b-Q17_CONGEN_MALFO_BREAST	2	127892810	rs6733839	T	C	0.00313752	0.000499313	3.29997e-10	9.87527e-05	39.4844	T	C	-0.0692	0.1061	0.514
ukb-a-207	finn-b-Q17_CONGEN_MALFO_BREAST	4	81181072	rs10857147	T	A	0.00851555	0.00119171	8.97635e-13	0.000174802	51.0601	T	A	0.1772	0.1093	0.1048
ukb-a-207	finn-b-Q17_CONGEN_MALFO_BREAST	2	26922855	rs1275977	A	G	-0.00682217	0.00113808	2.04428e-09	0.000123022	35.9333	A	G	-0.139	0.1032	0.178
ukb-a-207	finn-b-Q17_CONGEN_MALFO_BREAST	11	100682388	rs12801715	C	G	-0.00663816	0.00119896	3.08688e-08	0.000104949	30.6537	C	G	0.1256	0.1098	0.2526
ukb-a-207	finn-b-Q17_CONGEN_MALFO_BREAST	5	127857493	rs17677603	G	A	0.00648601	0.00111013	5.146e-09	0.000116868	34.1354	G	A	0.0409	0.1074	0.703701
ukb-a-207	finn-b-Q17_CONGEN_MALFO_BREAST	15	91437388	rs2521501	T	A	0.00796579	0.00116357	7.61027e-12	0.000160451	46.8673	T	A	0.0732	0.1148	0.5236
ukb-a-207	finn-b-Q17_CONGEN_MALFO_BREAST	20	8622480	rs6039216	C	T	-0.00726008	0.00112412	1.0595e-10	0.000142802	41.7114	C	T	-0.1255	0.1058	0.2358
ukb-b-18167	finn-b-Q17_CONGEN_MALFO_CARDIAC_CHAMB_CONNECTIO	5	114389826	rs10061288	G	A	-0.00581772	0.000996365	5.30005e-09	7.99514e-05	34.0931	G	A	0.1665	0.1463	0.2551
ukb-b-18167	finn-b-Q17_CONGEN_MALFO_CARDIAC_CHAMB_CONNECTIO	12	54527654	rs10876539	G	A	-0.00576841	0.000999229	7.79992e-09	7.8152e-05	33.3258	G	A	0.0371	0.1455	0.799
ukb-b-18167	finn-b-Q17_CONGEN_MALFO_CARDIAC_CHAMB_CONNECTIO	10	104776527	rs11191515	A	G	-0.0104028	0.00185976	2.19999e-08	7.33748e-05	31.2885	A	G	-0.1382	0.2633	0.5997
ukb-b-18167	finn-b-Q17_CONGEN_MALFO_CARDIAC_CHAMB_CONNECTIO	16	75452782	rs11642572	T	C	0.00589274	0.00101415	6.19998e-09	7.91749e-05	33.762	T	C	0.3286	0.1469	0.0252901
ukb-b-18167	finn-b-Q17_CONGEN_MALFO_CARDIAC_CHAMB_CONNECTIO	12	48254353	rs117913411	A	T	0.0175986	0.0027793	2.39999e-10	9.40235e-05	40.0944	A	T	0.4936	0.2832	0.0813205
ukb-b-18167	finn-b-Q17_CONGEN_MALFO_CARDIAC_CHAMB_CONNECTIO	1	56770218	rs12143461	A	G	-0.00600149	0.00106829	1.89998e-08	7.40116e-05	31.5601	A	G	0.1163	0.1517	0.4433
ukb-b-18167	finn-b-Q17_CONGEN_MALFO_CARDIAC_CHAMB_CONNECTIO	5	157812020	rs12188031	C	T	-0.00586449	0.00103596	1.5e-08	7.51508e-05	32.0459	C	T	-0.1003	0.1529	0.5115
ukb-b-18167	finn-b-Q17_CONGEN_MALFO_CARDIAC_CHAMB_CONNECTIO	4	81182554	rs12509595	C	T	0.0079311	0.00109627	4.70002e-13	0.000122736	52.3395	C	T	-0.1421	0.1565	0.3639
ukb-b-18167	finn-b-Q17_CONGEN_MALFO_CARDIAC_CHAMB_CONNECTIO	2	26911509	rs1275984	C	A	-0.00849438	0.00102592	1.20005e-16	0.000160753	68.5542	C	A	-0.0409	0.1468	0.7805
ukb-b-18167	finn-b-Q17_CONGEN_MALFO_CARDIAC_CHAMB_CONNECTIO	19	7257990	rs12978472	G	C	-0.00913759	0.00149438	9.69996e-10	8.76789e-05	37.3886	G	C	-0.5089	0.2861	0.0752506
ukb-b-18167	finn-b-Q17_CONGEN_MALFO_CARDIAC_CHAMB_CONNECTIO	7	27324196	rs17473410	G	T	0.0101196	0.00185155	4.60002e-08	7.00515e-05	29.8713	G	T	-0.2389	0.2504	0.3401
ukb-b-18167	finn-b-Q17_CONGEN_MALFO_CARDIAC_CHAMB_CONNECTIO	20	10965998	rs1887320	A	G	0.00628229	0.00099865	3.2e-10	9.28028e-05	39.5738	A	G	-0.2823	0.1468	0.0544804
ukb-b-18167	finn-b-Q17_CONGEN_MALFO_CARDIAC_CHAMB_CONNECTIO	15	91428955	rs1894400	T	C	0.0104685	0.00106203	6.4003e-23	0.000227818	97.1613	T	C	-0.299	0.1643	0.0688399
ukb-b-18167	finn-b-Q17_CONGEN_MALFO_CARDIAC_CHAMB_CONNECTIO	14	68343363	rs1950764	A	G	-0.00761644	0.00131911	7.69999e-09	7.81808e-05	33.338	A	G	0.0198	0.2135	0.926
ukb-b-18167	finn-b-Q17_CONGEN_MALFO_CARDIAC_CHAMB_CONNECTIO	6	127218090	rs2210601	T	C	0.0087468	0.0010238	1.29987e-17	0.000171153	72.9905	T	C	-0.0226	0.1474	0.8783
ukb-b-18167	finn-b-Q17_CONGEN_MALFO_CARDIAC_CHAMB_CONNECTIO	1	230844772	rs2478539	T	G	0.00631478	0.00101416	4.79999e-10	9.09193e-05	38.7705	T	G	-0.2626	0.1464	0.0728702
ukb-b-18167	finn-b-Q17_CONGEN_MALFO_CARDIAC_CHAMB_CONNECTIO	3	11278211	rs347617	T	C	0.00584831	0.00106048	3.50002e-08	7.13209e-05	30.4126	T	C	-0.1004	0.1523	0.5101
ukb-b-18167	finn-b-Q17_CONGEN_MALFO_CARDIAC_CHAMB_CONNECTIO	12	115556307	rs35427	G	T	-0.00737377	0.00104802	1.99986e-12	0.000116086	49.5037	G	T	0.0568	0.1515	0.7077
ukb-b-18167	finn-b-Q17_CONGEN_MALFO_CARDIAC_CHAMB_CONNECTIO	1	11880738	rs3753584	C	T	-0.00793774	0.00135005	4.09996e-09	8.10682e-05	34.5694	C	T	0.2355	0.2105	0.2634
ukb-b-18167	finn-b-Q17_CONGEN_MALFO_CARDIAC_CHAMB_CONNECTIO	7	150690176	rs3918226	T	C	0.0104194	0.00185229	1.89998e-08	7.4204e-05	31.6421	T	C	0.0904	0.2816	0.7483
ukb-b-18167	finn-b-Q17_CONGEN_MALFO_CARDIAC_CHAMB_CONNECTIO	7	69016568	rs41849	C	T	0.00600549	0.00104962	1.09999e-08	7.677e-05	32.7364	C	T	0.1189	0.1509	0.4306
ukb-b-18167	finn-b-Q17_CONGEN_MALFO_CARDIAC_CHAMB_CONNECTIO	19	45411941	rs429358	C	T	-0.0103838	0.00137911	5.10035e-14	0.000132938	56.6908	C	T	0.2636	0.1858	0.1558
ukb-b-18167	finn-b-Q17_CONGEN_MALFO_CARDIAC_CHAMB_CONNECTIO	10	115822543	rs4917676	T	C	0.00858985	0.00134371	1.6e-10	9.5832e-05	40.8656	T	C	-0.2008	0.2084	0.3354
ukb-b-18167	finn-b-Q17_CONGEN_MALFO_CARDIAC_CHAMB_CONNECTIO	11	1890990	rs592373	A	G	0.00700255	0.00103112	1.10002e-11	0.000108153	46.1203	A	G	0.1545	0.1493	0.3009
ukb-b-18167	finn-b-Q17_CONGEN_MALFO_CARDIAC_CHAMB_CONNECTIO	3	27547083	rs602543	T	C	-0.0060135	0.00101942	3.69999e-09	8.16028e-05	34.7974	T	C	0.0698	0.1482	0.6376
ukb-b-18167	finn-b-Q17_CONGEN_MALFO_CARDIAC_CHAMB_CONNECTIO	20	57740605	rs6026742	A	G	0.00912772	0.0015515	4e-09	8.11667e-05	34.6114	A	G	-0.1824	0.1943	0.348
ukb-b-18167	finn-b-Q17_CONGEN_MALFO_CARDIAC_CHAMB_CONNECTIO	11	100593538	rs633185	C	G	0.00659069	0.00110873	2.80001e-09	8.2864e-05	35.3352	C	G	0.1907	0.1613	0.237
ukb-b-18167	finn-b-Q17_CONGEN_MALFO_CARDIAC_CHAMB_CONNECTIO	10	63518748	rs72831345	A	G	-0.00772226	0.00141147	4.49997e-08	7.01951e-05	29.9325	A	G	-0.0763	0.2428	0.753401
ukb-b-18167	finn-b-Q17_CONGEN_MALFO_CARDIAC_CHAMB_CONNECTIO	5	32709219	rs764124	A	G	-0.0069257	0.00116885	3.09999e-09	8.23315e-05	35.1081	A	G	0.05	0.1709	0.77
ukb-a-216	finn-b-Q17_CONGEN_MALFO_CARDIAC_CHAMB_CONNECTIO	9	22134253	rs10811662	A	G	-0.00589406	0.000959443	8.09674e-10	0.000122205	37.7388	A	G	-0.3013	0.2058	0.1432
ukb-a-216	finn-b-Q17_CONGEN_MALFO_CARDIAC_CHAMB_CONNECTIO	10	94466910	rs11187140	A	G	-0.00455819	0.000760859	2.08973e-09	0.000116219	35.89	A	G	-0.2823	0.1484	0.0571294
ukb-a-216	finn-b-Q17_CONGEN_MALFO_CARDIAC_CHAMB_CONNECTIO	10	12307894	rs11257655	T	C	0.00558476	0.000894991	4.38077e-10	0.000126086	38.9376	T	C	0.087	0.1657	0.599601
ukb-a-216	finn-b-Q17_CONGEN_MALFO_CARDIAC_CHAMB_CONNECTIO	3	123082398	rs11717195	C	T	-0.00548712	0.000842196	7.26775e-11	0.000137453	42.4482	C	T	0.0628	0.191	0.7422
ukb-a-216	finn-b-Q17_CONGEN_MALFO_CARDIAC_CHAMB_CONNECTIO	2	227099180	rs2943645	T	C	0.00437584	0.00076096	8.91046e-09	0.000107079	33.0671	T	C	0.1528	0.1504	0.3094
ukb-a-216	finn-b-Q17_CONGEN_MALFO_CARDIAC_CHAMB_CONNECTIO	19	45411941	rs429358	C	T	-0.00760892	0.00100218	3.1492e-14	0.000186648	57.6437	C	T	0.2636	0.1858	0.1558
ukb-a-216	finn-b-Q17_CONGEN_MALFO_CARDIAC_CHAMB_CONNECTIO	3	185497635	rs4376068	C	A	0.00518447	0.000786089	4.25207e-11	0.000140849	43.4973	C	A	0.1312	0.1571	0.4037
ukb-a-216	finn-b-Q17_CONGEN_MALFO_CARDIAC_CHAMB_CONNECTIO	12	121197124	rs692902	T	C	-0.00609307	0.000926611	4.85177e-11	0.000140013	43.2389	T	C	-0.105	0.1826	0.5653
ukb-a-216	finn-b-Q17_CONGEN_MALFO_CARDIAC_CHAMB_CONNECTIO	12	4384844	rs76895963	G	T	-0.0174583	0.0028246	6.38499e-10	0.000123705	38.2021	G	T	-0.4782	0.438	0.2749
ukb-a-216	finn-b-Q17_CONGEN_MALFO_CARDIAC_CHAMB_CONNECTIO	11	72460398	rs77464186	C	A	-0.00586504	0.000997689	4.14105e-09	0.000111906	34.558	C	A	0.2742	0.1699	0.1066
ukb-a-216	finn-b-Q17_CONGEN_MALFO_CARDIAC_CHAMB_CONNECTIO	10	114758349	rs7903146	T	C	0.0140247	0.000800184	9.66273e-69	0.000993863	307.188	T	C	0.0594	0.1815	0.7435
ukb-a-216	finn-b-Q17_CONGEN_MALFO_CARDIAC_CHAMB_CONNECTIO	6	20680678	rs9348441	A	T	0.00485187	0.000826662	4.38278e-09	0.000111549	34.4476	A	T	0.1761	0.1558	0.2581
ukb-a-216	finn-b-Q17_CONGEN_MALFO_CARDIAC_CHAMB_CONNECTIO	8	118204020	rs9650069	T	C	-0.00441097	0.000792875	2.64996e-08	0.000100223	30.9497	T	C	-0.3075	0.1506	0.0410904
ukb-b-12477	finn-b-Q17_CONGEN_MALFO_CARDIAC_CHAMB_CONNECTIO	2	211540507	rs1047891	A	C	-0.00540965	0.000931152	6.29999e-09	7.91787e-05	33.7517	A	C	0.082	0.1559	0.599
ukb-b-12477	finn-b-Q17_CONGEN_MALFO_CARDIAC_CHAMB_CONNECTIO	6	160922870	rs117733303	G	A	0.0371161	0.00321717	8.60003e-31	0.000312167	133.099	G	A	-0.5986	0.6618	0.3658
ukb-b-12477	finn-b-Q17_CONGEN_MALFO_CARDIAC_CHAMB_CONNECTIO	9	22124504	rs1333047	T	A	0.0088187	0.000866198	2.39994e-24	0.000243117	103.651	T	A	0.0472	0.1471	0.7483
ukb-b-12477	finn-b-Q17_CONGEN_MALFO_CARDIAC_CHAMB_CONNECTIO	6	32782387	rs2071475	A	G	0.00598456	0.00106458	1.89998e-08	7.41347e-05	31.6014	A	G	-0.3672	0.2078	0.07722
ukb-b-12477	finn-b-Q17_CONGEN_MALFO_CARDIAC_CHAMB_CONNECTIO	2	44072576	rs4299376	T	G	-0.00517901	0.000926436	2.30001e-08	7.33123e-05	31.2508	T	G	0.1318	0.1746	0.4504
ukb-b-12477	finn-b-Q17_CONGEN_MALFO_CARDIAC_CHAMB_CONNECTIO	2	25333105	rs72807674	C	A	0.00541094	0.000948836	1.2e-08	7.62914e-05	32.5208	C	A	-0.0732	0.1971	0.7103
ukb-b-12477	finn-b-Q17_CONGEN_MALFO_CARDIAC_CHAMB_CONNECTIO	6	160997118	rs74617384	T	A	0.0210184	0.00160689	4.30031e-39	0.000401235	171.09	T	A	0.0234	0.3461	0.9461
ukb-b-12477	finn-b-Q17_CONGEN_MALFO_CARDIAC_CHAMB_CONNECTIO	15	79061002	rs8043119	A	G	-0.00515119	0.000877644	4.39997e-09	8.08145e-05	34.449	A	G	0.2166	0.1543	0.1603
ukb-b-12477	finn-b-Q17_CONGEN_MALFO_CARDIAC_CHAMB_CONNECTIO	6	12903957	rs9349379	G	A	0.00496304	0.000881972	1.79999e-08	7.42847e-05	31.6653	G	A	0.2184	0.1462	0.1353
ukb-b-12018	finn-b-Q17_CONGEN_MALFO_CARDIAC_CHAMB_CONNECTIO	9	136485294	rs111596452	C	T	0.00477121	0.000841721	1.40001e-08	7.58294e-05	32.1306	C	T	0.3337	0.405	0.41
ukb-b-12018	finn-b-Q17_CONGEN_MALFO_CARDIAC_CHAMB_CONNECTIO	16	55089983	rs55676346	A	C	-0.00329112	0.000571724	8.60003e-09	7.82043e-05	33.137	A	C	0.1386	0.1551	0.3716
ukb-b-12018	finn-b-Q17_CONGEN_MALFO_CARDIAC_CHAMB_CONNECTIO	15	78857986	rs55781567	G	C	0.00409785	0.000545144	5.60015e-14	0.000133346	56.5051	G	C	0.0673	0.1526	0.6591
ukb-b-12018	finn-b-Q17_CONGEN_MALFO_CARDIAC_CHAMB_CONNECTIO	3	49971514	rs7613875	A	C	0.002905	0.000517348	2e-08	7.44122e-05	31.5301	A	C	0.0685	0.1455	0.6376
ukb-b-20211	finn-b-Q17_CONGEN_MALFO_CARDIAC_CHAMB_CONNECTIO	9	22134094	rs10811661	C	T	-0.00631329	0.000871703	4.40048e-13	0.000130892	52.4532	C	T	-0.3029	0.2054	0.1403
ukb-b-20211	finn-b-Q17_CONGEN_MALFO_CARDIAC_CHAMB_CONNECTIO	13	80706455	rs1215470	C	T	-0.00411685	0.000729945	1.7e-08	7.93798e-05	31.8088	C	T	0.057	0.1569	0.716199
ukb-b-20211	finn-b-Q17_CONGEN_MALFO_CARDIAC_CHAMB_CONNECTIO	10	94466439	rs12219514	G	A	-0.00504155	0.000666462	3.90032e-14	0.000142794	57.2236	G	A	-0.1591	0.1459	0.2754
ukb-b-20211	finn-b-Q17_CONGEN_MALFO_CARDIAC_CHAMB_CONNECTIO	4	6301058	rs12642481	A	G	0.00435948	0.000711479	8.9e-10	9.36913e-05	37.5442	A	G	0.0909	0.1499	0.5441
ukb-b-20211	finn-b-Q17_CONGEN_MALFO_CARDIAC_CHAMB_CONNECTIO	3	185495320	rs13092876	A	G	0.00702548	0.000712011	5.79963e-23	0.000242923	97.3591	A	G	0.132	0.1572	0.401
ukb-b-20211	finn-b-Q17_CONGEN_MALFO_CARDIAC_CHAMB_CONNECTIO	16	53800954	rs1421085	C	T	0.00453452	0.000672906	1.59993e-11	0.000113318	45.41	C	T	0.0548	0.1471	0.7098
ukb-b-20211	finn-b-Q17_CONGEN_MALFO_CARDIAC_CHAMB_CONNECTIO	7	28189411	rs1635852	C	T	-0.00373318	0.000659775	1.5e-08	7.98962e-05	32.0158	C	T	-0.0095	0.1448	0.9477
ukb-b-20211	finn-b-Q17_CONGEN_MALFO_CARDIAC_CHAMB_CONNECTIO	2	43678617	rs17406646	T	C	-0.00814969	0.00109927	1.20005e-13	0.000137154	54.9631	T	C	-0.5883	0.3447	0.0879103
ukb-b-20211	finn-b-Q17_CONGEN_MALFO_CARDIAC_CHAMB_CONNECTIO	11	2857194	rs2237895	C	A	0.00450829	0.000668438	1.50003e-11	0.000113513	45.4883	C	A	0.1153	0.1448	0.4261
ukb-b-20211	finn-b-Q17_CONGEN_MALFO_CARDIAC_CHAMB_CONNECTIO	9	84308948	rs2796441	A	G	-0.00372325	0.00066791	2.5e-08	7.75478e-05	31.0747	A	G	0.2862	0.146	0.0500104
ukb-b-20211	finn-b-Q17_CONGEN_MALFO_CARDIAC_CHAMB_CONNECTIO	12	66199734	rs2947793	A	G	0.00678103	0.00117769	8.50002e-09	8.27348e-05	33.1533	A	G	0.1338	0.3197	0.675499
ukb-b-20211	finn-b-Q17_CONGEN_MALFO_CARDIAC_CHAMB_CONNECTIO	3	23455582	rs35352848	C	T	-0.00509983	0.000819454	4.90004e-10	9.66529e-05	38.7311	C	T	0.0415	0.1579	0.7925
ukb-b-20211	finn-b-Q17_CONGEN_MALFO_CARDIAC_CHAMB_CONNECTIO	8	118191475	rs35859536	T	C	-0.00436387	0.000714175	9.90011e-10	9.31727e-05	37.3364	T	C	-0.3041	0.1507	0.0436305
ukb-b-20211	finn-b-Q17_CONGEN_MALFO_CARDIAC_CHAMB_CONNECTIO	19	45411941	rs429358	C	T	-0.00597697	0.000914781	6.4003e-11	0.000106531	42.69	C	T	0.2636	0.1858	0.1558
ukb-b-20211	finn-b-Q17_CONGEN_MALFO_CARDIAC_CHAMB_CONNECTIO	2	27598097	rs4665972	C	T	0.00374681	0.000678283	3.29997e-08	7.61488e-05	30.514	C	T	0.04	0.1497	0.7892
ukb-b-20211	finn-b-Q17_CONGEN_MALFO_CARDIAC_CHAMB_CONNECTIO	16	75236763	rs55993634	G	C	-0.00714286	0.00121693	4.39997e-09	8.59747e-05	34.4517	G	C	-0.1434	0.2556	0.574601
ukb-b-20211	finn-b-Q17_CONGEN_MALFO_CARDIAC_CHAMB_CONNECTIO	19	46158293	rs6509231	G	A	0.00451273	0.000733698	7.69999e-10	9.44056e-05	37.8305	G	A	-0.133	0.1556	0.3927
ukb-b-20211	finn-b-Q17_CONGEN_MALFO_CARDIAC_CHAMB_CONNECTIO	2	146582074	rs71430030	G	A	-0.00742914	0.00134424	3.29997e-08	7.62228e-05	30.5437	G	A	0.1228	0.2149	0.567599
ukb-b-20211	finn-b-Q17_CONGEN_MALFO_CARDIAC_CHAMB_CONNECTIO	15	38762701	rs7162389	G	A	0.00414276	0.000743962	2.59998e-08	7.73819e-05	31.0082	G	A	0.1125	0.1573	0.4744
ukb-b-20211	finn-b-Q17_CONGEN_MALFO_CARDIAC_CHAMB_CONNECTIO	3	123070517	rs7613951	T	C	-0.00475262	0.00076668	5.69994e-10	9.58939e-05	38.4269	T	C	0.0625	0.1911	0.743599
ukb-b-20211	finn-b-Q17_CONGEN_MALFO_CARDIAC_CHAMB_CONNECTIO	5	102682145	rs76160968	G	A	0.0123448	0.00150879	2.80027e-16	0.000167045	66.9435	G	A	-0.0859	0.3456	0.8038
ukb-b-20211	finn-b-Q17_CONGEN_MALFO_CARDIAC_CHAMB_CONNECTIO	12	4384844	rs76895963	G	T	-0.0185597	0.00256073	4.19952e-13	0.000131085	52.5306	G	T	-0.4782	0.438	0.2749
ukb-b-20211	finn-b-Q17_CONGEN_MALFO_CARDIAC_CHAMB_CONNECTIO	10	114758349	rs7903146	T	C	0.0145774	0.000726668	1.59993e-89	0.00100334	402.426	T	C	0.0594	0.1815	0.7435
ukb-b-20211	finn-b-Q17_CONGEN_MALFO_CARDIAC_CHAMB_CONNECTIO	6	20652717	rs9295474	G	C	0.00549539	0.000711705	1.20005e-14	0.000148774	59.6204	G	C	0.1814	0.152	0.2328
ukb-b-20211	finn-b-Q17_CONGEN_MALFO_CARDIAC_CHAMB_CONNECTIO	6	43798902	rs9381257	T	C	-0.00375778	0.000677427	2.90001e-08	7.6789e-05	30.7706	T	C	-0.0339	0.1465	0.8172
ukb-b-20211	finn-b-Q17_CONGEN_MALFO_CARDIAC_CHAMB_CONNECTIO	13	51096095	rs963740	T	A	-0.00438463	0.000723001	1.29999e-09	9.17789e-05	36.7778	T	A	-0.3978	0.1791	0.0263603
ukb-a-201	finn-b-Q17_CONGEN_MALFO_CARDIAC_CHAMB_CONNECTIO	12	111833788	rs10774624	A	G	-0.00734778	0.00122593	2.05442e-09	0.000122989	35.9234	A	G	0.0858	0.1487	0.5638
ukb-a-201	finn-b-Q17_CONGEN_MALFO_CARDIAC_CHAMB_CONNECTIO	2	145837441	rs1125128	G	A	-0.00715681	0.00126051	1.36653e-08	0.000110366	32.2362	G	A	0.1113	0.153	0.4667
ukb-a-201	finn-b-Q17_CONGEN_MALFO_CARDIAC_CHAMB_CONNECTIO	1	55505647	rs11591147	T	G	-0.0261119	0.00462457	1.64051e-08	0.00010915	31.881	T	G	0.1276	0.3873	0.7418
ukb-a-201	finn-b-Q17_CONGEN_MALFO_CARDIAC_CHAMB_CONNECTIO	6	160922870	rs117733303	G	A	0.0375625	0.00447751	4.91813e-17	0.000240918	70.3773	G	A	-0.5986	0.6618	0.3658
ukb-a-201	finn-b-Q17_CONGEN_MALFO_CARDIAC_CHAMB_CONNECTIO	19	45426792	rs141622900	A	G	-0.0169997	0.00277579	9.12095e-10	0.000128408	37.5065	A	G	-0.2234	0.4039	0.5801
ukb-a-201	finn-b-Q17_CONGEN_MALFO_CARDIAC_CHAMB_CONNECTIO	19	41813375	rs15052	C	T	0.00909301	0.00158878	1.04595e-08	0.000112144	32.7555	C	T	0.1981	0.1727	0.2512
ukb-a-201	finn-b-Q17_CONGEN_MALFO_CARDIAC_CHAMB_CONNECTIO	9	22099568	rs1537371	A	C	0.0163734	0.00121358	1.79763e-41	0.000622886	182.028	A	C	0.0682	0.1474	0.643701
ukb-a-201	finn-b-Q17_CONGEN_MALFO_CARDIAC_CHAMB_CONNECTIO	17	2149505	rs1555568	C	T	0.00758583	0.00135281	2.05504e-08	0.000107653	31.4434	C	T	0.1496	0.1618	0.3551
ukb-a-201	finn-b-Q17_CONGEN_MALFO_CARDIAC_CHAMB_CONNECTIO	9	136141870	rs2519093	T	C	0.00930699	0.00156082	2.48079e-09	0.00012173	35.5558	T	C	-0.1268	0.1823	0.4866
ukb-a-201	finn-b-Q17_CONGEN_MALFO_CARDIAC_CHAMB_CONNECTIO	15	91437388	rs2521501	T	A	0.00873348	0.00130761	2.41102e-11	0.000152718	44.6083	T	A	-0.2827	0.166	0.0886094
ukb-a-201	finn-b-Q17_CONGEN_MALFO_CARDIAC_CHAMB_CONNECTIO	14	94844947	rs28929474	T	C	-0.025129	0.00427859	4.27908e-09	0.000118096	34.4942	T	C	0.1023	0.5328	0.8478
ukb-a-201	finn-b-Q17_CONGEN_MALFO_CARDIAC_CHAMB_CONNECTIO	6	160710851	rs3127580	T	C	0.00921334	0.00166075	2.89714e-08	0.00010537	30.7767	T	C	-0.3605	0.2235	0.1067
ukb-a-201	finn-b-Q17_CONGEN_MALFO_CARDIAC_CHAMB_CONNECTIO	1	222941082	rs35472374	T	C	0.00880512	0.00140067	3.25484e-10	0.000135294	39.5181	T	C	-0.0344	0.1832	0.851
ukb-a-201	finn-b-Q17_CONGEN_MALFO_CARDIAC_CHAMB_CONNECTIO	6	161005610	rs55730499	T	C	0.0321995	0.00221835	1.01042e-47	0.00072088	210.686	T	C	0.0234	0.3461	0.9461
ukb-a-201	finn-b-Q17_CONGEN_MALFO_CARDIAC_CHAMB_CONNECTIO	1	109821307	rs583104	T	G	0.0100871	0.00144691	3.14196e-12	0.000166386	48.6012	T	G	-0.0747	0.1719	0.664099
ukb-a-201	finn-b-Q17_CONGEN_MALFO_CARDIAC_CHAMB_CONNECTIO	19	11202306	rs6511720	T	G	-0.0167483	0.00187334	3.90032e-19	0.000273607	79.9292	T	G	0.0793	0.241	0.742099
ukb-a-201	finn-b-Q17_CONGEN_MALFO_CARDIAC_CHAMB_CONNECTIO	4	148400011	rs72957606	G	A	0.0104503	0.00174768	2.24084e-09	0.000122411	35.7545	G	A	-0.202	0.2114	0.3394
ukb-a-201	finn-b-Q17_CONGEN_MALFO_CARDIAC_CHAMB_CONNECTIO	16	83045790	rs7500448	G	A	-0.00785951	0.00140334	2.13836e-08	0.000107388	31.3662	G	A	0.0565	0.1791	0.752501
ukb-a-201	finn-b-Q17_CONGEN_MALFO_CARDIAC_CHAMB_CONNECTIO	6	12903957	rs9349379	G	A	0.00838717	0.00123482	1.10637e-11	0.00015794	46.1339	G	A	0.2184	0.1462	0.1353
ukb-a-213	finn-b-Q17_CONGEN_MALFO_CARDIAC_CHAMB_CONNECTIO	10	123338975	rs1078806	G	A	0.00793465	0.000708027	3.83001e-29	0.000406565	125.589	G	A	-0.2149	0.1482	0.1471
ukb-a-213	finn-b-Q17_CONGEN_MALFO_CARDIAC_CHAMB_CONNECTIO	5	44706498	rs10941679	G	A	0.00498854	0.000806016	6.05703e-10	0.000124039	38.3051	G	A	-0.2941	0.165	0.0745899
ukb-a-213	finn-b-Q17_CONGEN_MALFO_CARDIAC_CHAMB_CONNECTIO	12	96027467	rs11836367	T	C	-0.00453801	0.0007284	4.66692e-10	0.000125686	38.814	T	C	0.0408	0.1485	0.7835
ukb-a-213	finn-b-Q17_CONGEN_MALFO_CARDIAC_CHAMB_CONNECTIO	19	44281898	rs11879798	A	G	0.00414871	0.000716938	7.18505e-09	0.000108434	33.4858	A	G	0.0893	0.1538	0.561399
ukb-a-213	finn-b-Q17_CONGEN_MALFO_CARDIAC_CHAMB_CONNECTIO	10	80849153	rs1269867	T	C	-0.00390955	0.000697895	2.12173e-08	0.00010162	31.3813	T	C	-0.105	0.1454	0.4701
ukb-a-213	finn-b-Q17_CONGEN_MALFO_CARDIAC_CHAMB_CONNECTIO	2	217920769	rs4442975	T	G	-0.00396387	0.000697343	1.3151e-08	0.000104629	32.3105	T	G	-0.0953	0.1454	0.5124
ukb-a-213	finn-b-Q17_CONGEN_MALFO_CARDIAC_CHAMB_CONNECTIO	16	52599188	rs4784227	T	C	0.00853404	0.000813516	9.66718e-26	0.000356265	110.046	T	C	-0.0925	0.1659	0.5774
ukb-a-213	finn-b-Q17_CONGEN_MALFO_CARDIAC_CHAMB_CONNECTIO	22	19891717	rs58952190	C	T	0.0133051	0.00241938	3.81399e-08	9.79347e-05	30.243	C	T	-0.9412	0.6043	0.1194
ukb-a-213	finn-b-Q17_CONGEN_MALFO_CARDIAC_CHAMB_CONNECTIO	11	69331418	rs78540526	T	C	0.0115226	0.00135193	1.56099e-17	0.000235202	72.6423	T	C	0.3381	0.2577	0.1896
ukb-a-213	finn-b-Q17_CONGEN_MALFO_CARDIAC_CHAMB_CONNECTIO	12	28183286	rs7976725	G	A	-0.00527894	0.000841827	3.59642e-10	0.000127334	39.3228	G	A	0.0152	0.1838	0.9341
ukb-a-213	finn-b-Q17_CONGEN_MALFO_CARDIAC_CHAMB_CONNECTIO	6	151952332	rs9397437	A	G	0.0102104	0.00135987	6.00206e-14	0.000182542	56.3752	A	G	-0.7094	0.4199	0.0911507
ukb-a-207	finn-b-Q17_CONGEN_MALFO_CARDIAC_CHAMB_CONNECTIO	4	81181072	rs10857147	T	A	0.00851555	0.00119171	8.97635e-13	0.000174802	51.0601	T	A	-0.1403	0.1565	0.3702
ukb-a-207	finn-b-Q17_CONGEN_MALFO_CARDIAC_CHAMB_CONNECTIO	2	26922855	rs1275977	A	G	-0.00682217	0.00113808	2.04428e-09	0.000123022	35.9333	A	G	-0.0091	0.1475	0.9508
ukb-a-207	finn-b-Q17_CONGEN_MALFO_CARDIAC_CHAMB_CONNECTIO	11	100682388	rs12801715	C	G	-0.00663816	0.00119896	3.08688e-08	0.000104949	30.6537	C	G	-0.2008	0.1569	0.2005
ukb-a-207	finn-b-Q17_CONGEN_MALFO_CARDIAC_CHAMB_CONNECTIO	5	127857493	rs17677603	G	A	0.00648601	0.00111013	5.146e-09	0.000116868	34.1354	G	A	-0.1445	0.1545	0.3496
ukb-a-207	finn-b-Q17_CONGEN_MALFO_CARDIAC_CHAMB_CONNECTIO	15	91437388	rs2521501	T	A	0.00796579	0.00116357	7.61027e-12	0.000160451	46.8673	T	A	-0.2827	0.166	0.0886094
ukb-a-207	finn-b-Q17_CONGEN_MALFO_CARDIAC_CHAMB_CONNECTIO	20	8622480	rs6039216	C	T	-0.00726008	0.00112412	1.0595e-10	0.000142802	41.7114	C	T	0.3135	0.1528	0.0402402
ukb-b-7910	finn-b-Q17_CONGEN_MALFO_CARDIAC_CHAMB_CONNECTIO	9	22112599	rs10511701	C	T	-0.00317638	0.000530466	2.1e-09	8.96474e-05	35.8548	C	T	0.0903	0.1466	0.5378
ukb-b-7910	finn-b-Q17_CONGEN_MALFO_CARDIAC_CHAMB_CONNECTIO	15	33009478	rs1406389	T	A	0.00394674	0.000664631	2.90001e-09	8.81667e-05	35.2625	T	A	-0.0232	0.1596	0.8844
ukb-b-7910	finn-b-Q17_CONGEN_MALFO_CARDIAC_CHAMB_CONNECTIO	18	46451873	rs4939567	A	G	-0.00324338	0.000533171	1.2e-09	9.25229e-05	37.005	A	G	0.0813	0.1452	0.5753
ukb-b-7910	finn-b-Q17_CONGEN_MALFO_CARDIAC_CHAMB_CONNECTIO	17	809425	rs4968126	G	A	-0.00346918	0.000556017	4.39997e-10	9.73335e-05	38.9292	G	A	0.1945	0.1474	0.1871
ukb-b-7910	finn-b-Q17_CONGEN_MALFO_CARDIAC_CHAMB_CONNECTIO	20	60940702	rs67072353	A	G	-0.003873	0.000640009	1.40001e-09	9.15609e-05	36.6202	A	G	0.0641	0.2079	0.757699
ukb-b-7773	finn-b-Q17_CONGEN_MALFO_CARDIAC_CHAMB_CONNECTIO	19	38743962	rs11667256	T	A	-0.00361774	0.000597965	1.40001e-09	9.1576e-05	36.6034	T	A	0.0963	0.148	0.5153
ukb-b-7773	finn-b-Q17_CONGEN_MALFO_CARDIAC_CHAMB_CONNECTIO	8	23525358	rs11782388	T	C	-0.00344403	0.000606577	1.40001e-08	8.06539e-05	32.2374	T	C	-0.2579	0.1435	0.0723203
ukb-b-7773	finn-b-Q17_CONGEN_MALFO_CARDIAC_CHAMB_CONNECTIO	8	128528435	rs4582524	C	G	-0.00940343	0.00100104	5.79963e-21	0.000220736	88.2404	C	G	0.4931	0.1977	0.01262
ukb-b-7773	finn-b-Q17_CONGEN_MALFO_CARDIAC_CHAMB_CONNECTIO	8	128413305	rs6983267	T	G	-0.00465407	0.000597677	6.89922e-15	0.000151693	60.636	T	G	0.2005	0.1453	0.1674
ukb-b-7773	finn-b-Q17_CONGEN_MALFO_CARDIAC_CHAMB_CONNECTIO	11	68995958	rs7130881	G	A	0.00665997	0.000792368	4.30031e-17	0.000176731	70.6462	G	A	0.1492	0.2396	0.533301
ukb-b-7773	finn-b-Q17_CONGEN_MALFO_CARDIAC_CHAMB_CONNECTIO	12	53316821	rs73110471	A	G	0.00578676	0.000953	1.29999e-09	9.22451e-05	36.8708	A	G	0.3013	0.2014	0.1348
ukb-b-7773	finn-b-Q17_CONGEN_MALFO_CARDIAC_CHAMB_CONNECTIO	8	128018466	rs73351629	G	C	-0.00383298	0.000637565	1.79999e-09	9.04239e-05	36.1428	G	C	0.2587	0.1599	0.1057
ukb-b-7773	finn-b-Q17_CONGEN_MALFO_CARDIAC_CHAMB_CONNECTIO	8	128077146	rs77541621	A	G	0.0177733	0.00186583	1.59993e-21	0.000226982	90.7381	A	G	-0.1296	0.4897	0.791199
ukb-b-7773	finn-b-Q17_CONGEN_MALFO_CARDIAC_CHAMB_CONNECTIO	2	173415706	rs78647569	G	C	-0.00794852	0.0013405	2.99999e-09	8.79628e-05	35.159	G	C	0.4075	0.3506	0.2451
ukb-b-7773	finn-b-Q17_CONGEN_MALFO_CARDIAC_CHAMB_CONNECTIO	17	36102381	rs8064454	C	A	0.00492234	0.000599039	2.09991e-16	0.000168911	67.5198	C	A	-0.2303	0.1529	0.1321
ukb-b-7773	finn-b-Q17_CONGEN_MALFO_CARDIAC_CHAMB_CONNECTIO	6	10173187	rs914934	G	C	0.00353746	0.000648593	4.90004e-08	7.44226e-05	29.7465	G	C	0.1445	0.1594	0.3646
ukb-b-7773	finn-b-Q17_CONGEN_MALFO_CARDIAC_CHAMB_CONNECTIO	17	69106937	rs9908087	G	T	-0.00379466	0.000598427	2.30001e-10	0.000100595	40.2088	G	T	-0.1668	0.1452	0.2506
ukb-b-9127	finn-b-Q17_CONGEN_MALFO_CARDIAC_CHAMB_CONNECTIO	4	145460338	rs13148031	G	A	-0.00422554	0.000726448	5.99998e-09	8.40761e-05	33.834	G	A	-0.0965	0.1439	0.5025
ukb-b-9127	finn-b-Q17_CONGEN_MALFO_CARDIAC_CHAMB_CONNECTIO	14	94844947	rs28929474	T	C	0.0203251	0.00254634	1.39991e-15	0.000158313	63.7133	T	C	0.1023	0.5328	0.8478
ukb-b-9127	finn-b-Q17_CONGEN_MALFO_CARDIAC_CHAMB_CONNECTIO	20	62053117	rs3827019	G	T	-0.00416989	0.000754645	3.29997e-08	7.58726e-05	30.5324	G	T	-0.1002	0.1601	0.5317
ukb-b-9127	finn-b-Q17_CONGEN_MALFO_CARDIAC_CHAMB_CONNECTIO	15	78816057	rs8031948	T	G	0.00644254	0.000753178	1.20005e-17	0.0001818	73.1673	T	G	0.0714	0.1517	0.637901
ukb-a-205	finn-b-Q17_CONGEN_MALFO_CARDIAC_CHAMB_CONNECTIO	13	32968810	rs11571818	C	T	0.0216505	0.00384393	1.77893e-08	0.000108612	31.7236	C	T	-1.0359	0.7135	0.1466
ukb-a-205	finn-b-Q17_CONGEN_MALFO_CARDIAC_CHAMB_CONNECTIO	15	78851615	rs2036527	A	G	0.0061414	0.000781655	3.95003e-15	0.000211325	61.7308	A	G	0.0646	0.1525	0.671901
ukb-a-205	finn-b-Q17_CONGEN_MALFO_CARDIAC_CHAMB_CONNECTIO	6	32654149	rs3134986	T	C	0.00580621	0.000866801	2.11057e-11	0.00015361	44.8687	T	C	-0.481	0.2662	0.0707408
ukb-a-205	finn-b-Q17_CONGEN_MALFO_CARDIAC_CHAMB_CONNECTIO	5	1324121	rs414965	A	G	-0.00470752	0.000747427	3.01342e-10	0.000135808	39.6683	A	G	-0.0012	0.1456	0.9932
ukb-b-323	finn-b-Q17_CONGEN_MALFO_CARDIAC_CHAMB_CONNECTIO	19	45411941	rs429358	C	T	0.0248558	0.000663291	1e-200	0.00350017	1404.25	C	T	0.2636	0.1858	0.1558
ukb-b-323	finn-b-Q17_CONGEN_MALFO_CARDIAC_CHAMB_CONNECTIO	19	45247048	rs4803748	T	C	-0.00286042	0.00049505	7.59994e-09	8.35007e-05	33.3856	T	C	-0.0202	0.1531	0.8951
ukb-b-323	finn-b-Q17_CONGEN_MALFO_CARDIAC_CHAMB_CONNECTIO	19	45335676	rs56394238	G	A	0.00365176	0.00048412	4.60045e-14	0.000142299	56.8979	G	A	-0.1993	0.1465	0.1739
ukb-b-323	finn-b-Q17_CONGEN_MALFO_CARDIAC_CHAMB_CONNECTIO	2	127892810	rs6733839	T	C	0.00313752	0.000499313	3.29997e-10	9.87527e-05	39.4844	T	C	-0.0984	0.153	0.5202
ukb-b-20211	finn-b-Q17_CONGEN_MALFO_CARDIAC_SEPTA	9	22134094	rs10811661	C	T	-0.00631329	0.000871703	4.40048e-13	0.000130892	52.4532	C	T	-0.0454	0.0679	0.5039
ukb-b-20211	finn-b-Q17_CONGEN_MALFO_CARDIAC_SEPTA	13	80706455	rs1215470	C	T	-0.00411685	0.000729945	1.7e-08	7.93798e-05	31.8088	C	T	-0.0479	0.0522	0.3586
ukb-b-20211	finn-b-Q17_CONGEN_MALFO_CARDIAC_SEPTA	10	94466439	rs12219514	G	A	-0.00504155	0.000666462	3.90032e-14	0.000142794	57.2236	G	A	0.0359	0.0478	0.452701
ukb-b-20211	finn-b-Q17_CONGEN_MALFO_CARDIAC_SEPTA	4	6301058	rs12642481	A	G	0.00435948	0.000711479	8.9e-10	9.36913e-05	37.5442	A	G	0.0143	0.0497	0.7733
ukb-b-20211	finn-b-Q17_CONGEN_MALFO_CARDIAC_SEPTA	3	185495320	rs13092876	A	G	0.00702548	0.000712011	5.79963e-23	0.000242923	97.3591	A	G	0.0646	0.0517	0.2116
ukb-b-20211	finn-b-Q17_CONGEN_MALFO_CARDIAC_SEPTA	16	53800954	rs1421085	C	T	0.00453452	0.000672906	1.59993e-11	0.000113318	45.41	C	T	0.0609	0.0484	0.2081
ukb-b-20211	finn-b-Q17_CONGEN_MALFO_CARDIAC_SEPTA	7	28189411	rs1635852	C	T	-0.00373318	0.000659775	1.5e-08	7.98962e-05	32.0158	C	T	-0.0351	0.0479	0.4642
ukb-b-20211	finn-b-Q17_CONGEN_MALFO_CARDIAC_SEPTA	2	43678617	rs17406646	T	C	-0.00814969	0.00109927	1.20005e-13	0.000137154	54.9631	T	C	-0.0113	0.1118	0.9193
ukb-b-20211	finn-b-Q17_CONGEN_MALFO_CARDIAC_SEPTA	11	2857194	rs2237895	C	A	0.00450829	0.000668438	1.50003e-11	0.000113513	45.4883	C	A	-0.0191	0.0474	0.6866
ukb-b-20211	finn-b-Q17_CONGEN_MALFO_CARDIAC_SEPTA	9	84308948	rs2796441	A	G	-0.00372325	0.00066791	2.5e-08	7.75478e-05	31.0747	A	G	0.0831	0.0483	0.0855598
ukb-b-20211	finn-b-Q17_CONGEN_MALFO_CARDIAC_SEPTA	12	66199734	rs2947793	A	G	0.00678103	0.00117769	8.50002e-09	8.27348e-05	33.1533	A	G	0.1044	0.1069	0.3288
ukb-b-20211	finn-b-Q17_CONGEN_MALFO_CARDIAC_SEPTA	3	23455582	rs35352848	C	T	-0.00509983	0.000819454	4.90004e-10	9.66529e-05	38.7311	C	T	0.0252	0.0516	0.625299
ukb-b-20211	finn-b-Q17_CONGEN_MALFO_CARDIAC_SEPTA	8	118191475	rs35859536	T	C	-0.00436387	0.000714175	9.90011e-10	9.31727e-05	37.3364	T	C	-0.018	0.0495	0.716
ukb-b-20211	finn-b-Q17_CONGEN_MALFO_CARDIAC_SEPTA	19	45411941	rs429358	C	T	-0.00597697	0.000914781	6.4003e-11	0.000106531	42.69	C	T	0.0596	0.062	0.3366
ukb-b-20211	finn-b-Q17_CONGEN_MALFO_CARDIAC_SEPTA	2	27598097	rs4665972	C	T	0.00374681	0.000678283	3.29997e-08	7.61488e-05	30.514	C	T	-0.086	0.0493	0.0806993
ukb-b-20211	finn-b-Q17_CONGEN_MALFO_CARDIAC_SEPTA	16	75236763	rs55993634	G	C	-0.00714286	0.00121693	4.39997e-09	8.59747e-05	34.4517	G	C	0.0891	0.0843	0.291
ukb-b-20211	finn-b-Q17_CONGEN_MALFO_CARDIAC_SEPTA	19	46158293	rs6509231	G	A	0.00451273	0.000733698	7.69999e-10	9.44056e-05	37.8305	G	A	-0.0695	0.0512	0.1744
ukb-b-20211	finn-b-Q17_CONGEN_MALFO_CARDIAC_SEPTA	2	146582074	rs71430030	G	A	-0.00742914	0.00134424	3.29997e-08	7.62228e-05	30.5437	G	A	-0.0513	0.0704	0.4663
ukb-b-20211	finn-b-Q17_CONGEN_MALFO_CARDIAC_SEPTA	15	38762701	rs7162389	G	A	0.00414276	0.000743962	2.59998e-08	7.73819e-05	31.0082	G	A	0.0231	0.052	0.657099
ukb-b-20211	finn-b-Q17_CONGEN_MALFO_CARDIAC_SEPTA	3	123070517	rs7613951	T	C	-0.00475262	0.00076668	5.69994e-10	9.58939e-05	38.4269	T	C	-0.0566	0.0631	0.3701
ukb-b-20211	finn-b-Q17_CONGEN_MALFO_CARDIAC_SEPTA	5	102682145	rs76160968	G	A	0.0123448	0.00150879	2.80027e-16	0.000167045	66.9435	G	A	0.1088	0.1141	0.3403
ukb-b-20211	finn-b-Q17_CONGEN_MALFO_CARDIAC_SEPTA	12	4384844	rs76895963	G	T	-0.0185597	0.00256073	4.19952e-13	0.000131085	52.5306	G	T	0.1435	0.1425	0.3138
ukb-b-20211	finn-b-Q17_CONGEN_MALFO_CARDIAC_SEPTA	10	114758349	rs7903146	T	C	0.0145774	0.000726668	1.59993e-89	0.00100334	402.426	T	C	-0.054	0.0597	0.3658
ukb-b-20211	finn-b-Q17_CONGEN_MALFO_CARDIAC_SEPTA	6	20652717	rs9295474	G	C	0.00549539	0.000711705	1.20005e-14	0.000148774	59.6204	G	C	-0.0499	0.0498	0.3168
ukb-b-20211	finn-b-Q17_CONGEN_MALFO_CARDIAC_SEPTA	6	43798902	rs9381257	T	C	-0.00375778	0.000677427	2.90001e-08	7.6789e-05	30.7706	T	C	0.0588	0.0483	0.224
ukb-b-20211	finn-b-Q17_CONGEN_MALFO_CARDIAC_SEPTA	13	51096095	rs963740	T	A	-0.00438463	0.000723001	1.29999e-09	9.17789e-05	36.7778	T	A	-0.0021	0.059	0.9712
ukb-b-18167	finn-b-Q17_CONGEN_MALFO_CARDIAC_SEPTA	5	114389826	rs10061288	G	A	-0.00581772	0.000996365	5.30005e-09	7.99514e-05	34.0931	G	A	0.0583	0.0481	0.2254
ukb-b-18167	finn-b-Q17_CONGEN_MALFO_CARDIAC_SEPTA	12	54527654	rs10876539	G	A	-0.00576841	0.000999229	7.79992e-09	7.8152e-05	33.3258	G	A	0.0093	0.0481	0.8466
ukb-b-18167	finn-b-Q17_CONGEN_MALFO_CARDIAC_SEPTA	10	104776527	rs11191515	A	G	-0.0104028	0.00185976	2.19999e-08	7.33748e-05	31.2885	A	G	0.0076	0.0852	0.9293
ukb-b-18167	finn-b-Q17_CONGEN_MALFO_CARDIAC_SEPTA	16	75452782	rs11642572	T	C	0.00589274	0.00101415	6.19998e-09	7.91749e-05	33.762	T	C	-0.0732	0.0483	0.1294
ukb-b-18167	finn-b-Q17_CONGEN_MALFO_CARDIAC_SEPTA	12	48254353	rs117913411	A	T	0.0175986	0.0027793	2.39999e-10	9.40235e-05	40.0944	A	T	0.0128	0.0936	0.8911
ukb-b-18167	finn-b-Q17_CONGEN_MALFO_CARDIAC_SEPTA	1	56770218	rs12143461	A	G	-0.00600149	0.00106829	1.89998e-08	7.40116e-05	31.5601	A	G	-0.0281	0.0498	0.5717
ukb-b-18167	finn-b-Q17_CONGEN_MALFO_CARDIAC_SEPTA	5	157812020	rs12188031	C	T	-0.00586449	0.00103596	1.5e-08	7.51508e-05	32.0459	C	T	-0.0387	0.0503	0.4417
ukb-b-18167	finn-b-Q17_CONGEN_MALFO_CARDIAC_SEPTA	4	81182554	rs12509595	C	T	0.0079311	0.00109627	4.70002e-13	0.000122736	52.3395	C	T	0.0249	0.0519	0.6317
ukb-b-18167	finn-b-Q17_CONGEN_MALFO_CARDIAC_SEPTA	2	26911509	rs1275984	C	A	-0.00849438	0.00102592	1.20005e-16	0.000160753	68.5542	C	A	-0.0295	0.0482	0.5408
ukb-b-18167	finn-b-Q17_CONGEN_MALFO_CARDIAC_SEPTA	19	7257990	rs12978472	G	C	-0.00913759	0.00149438	9.69996e-10	8.76789e-05	37.3886	G	C	-0.0739	0.0962	0.4426
ukb-b-18167	finn-b-Q17_CONGEN_MALFO_CARDIAC_SEPTA	7	27324196	rs17473410	G	T	0.0101196	0.00185155	4.60002e-08	7.00515e-05	29.8713	G	T	-0.0359	0.0823	0.6624
ukb-b-18167	finn-b-Q17_CONGEN_MALFO_CARDIAC_SEPTA	20	10965998	rs1887320	A	G	0.00628229	0.00099865	3.2e-10	9.28028e-05	39.5738	A	G	0.0716	0.0484	0.1388
ukb-b-18167	finn-b-Q17_CONGEN_MALFO_CARDIAC_SEPTA	15	91428955	rs1894400	T	C	0.0104685	0.00106203	6.4003e-23	0.000227818	97.1613	T	C	0.0237	0.0538	0.6599
ukb-b-18167	finn-b-Q17_CONGEN_MALFO_CARDIAC_SEPTA	14	68343363	rs1950764	A	G	-0.00761644	0.00131911	7.69999e-09	7.81808e-05	33.338	A	G	0.0821	0.0706	0.2446
ukb-b-18167	finn-b-Q17_CONGEN_MALFO_CARDIAC_SEPTA	6	127218090	rs2210601	T	C	0.0087468	0.0010238	1.29987e-17	0.000171153	72.9905	T	C	0.1325	0.0483	0.00605397
ukb-b-18167	finn-b-Q17_CONGEN_MALFO_CARDIAC_SEPTA	1	230844772	rs2478539	T	G	0.00631478	0.00101416	4.79999e-10	9.09193e-05	38.7705	T	G	-0.0361	0.0482	0.4545
ukb-b-18167	finn-b-Q17_CONGEN_MALFO_CARDIAC_SEPTA	3	11278211	rs347617	T	C	0.00584831	0.00106048	3.50002e-08	7.13209e-05	30.4126	T	C	-0.0032	0.0501	0.9487
ukb-b-18167	finn-b-Q17_CONGEN_MALFO_CARDIAC_SEPTA	12	115556307	rs35427	G	T	-0.00737377	0.00104802	1.99986e-12	0.000116086	49.5037	G	T	0.0116	0.05	0.8172
ukb-b-18167	finn-b-Q17_CONGEN_MALFO_CARDIAC_SEPTA	1	11880738	rs3753584	C	T	-0.00793774	0.00135005	4.09996e-09	8.10682e-05	34.5694	C	T	-0.0439	0.0681	0.5188
ukb-b-18167	finn-b-Q17_CONGEN_MALFO_CARDIAC_SEPTA	7	150690176	rs3918226	T	C	0.0104194	0.00185229	1.89998e-08	7.4204e-05	31.6421	T	C	-0.04	0.0936	0.669501
ukb-b-18167	finn-b-Q17_CONGEN_MALFO_CARDIAC_SEPTA	7	69016568	rs41849	C	T	0.00600549	0.00104962	1.09999e-08	7.677e-05	32.7364	C	T	0.0465	0.0501	0.3537
ukb-b-18167	finn-b-Q17_CONGEN_MALFO_CARDIAC_SEPTA	19	45411941	rs429358	C	T	-0.0103838	0.00137911	5.10035e-14	0.000132938	56.6908	C	T	0.0596	0.062	0.3366
ukb-b-18167	finn-b-Q17_CONGEN_MALFO_CARDIAC_SEPTA	10	115822543	rs4917676	T	C	0.00858985	0.00134371	1.6e-10	9.5832e-05	40.8656	T	C	0.0932	0.0692	0.1781
ukb-b-18167	finn-b-Q17_CONGEN_MALFO_CARDIAC_SEPTA	11	1890990	rs592373	A	G	0.00700255	0.00103112	1.10002e-11	0.000108153	46.1203	A	G	0.0541	0.0491	0.2711
ukb-b-18167	finn-b-Q17_CONGEN_MALFO_CARDIAC_SEPTA	3	27547083	rs602543	T	C	-0.0060135	0.00101942	3.69999e-09	8.16028e-05	34.7974	T	C	-0.009	0.0488	0.8533
ukb-b-18167	finn-b-Q17_CONGEN_MALFO_CARDIAC_SEPTA	20	57740605	rs6026742	A	G	0.00912772	0.0015515	4e-09	8.11667e-05	34.6114	A	G	0.0285	0.0638	0.6556
ukb-b-18167	finn-b-Q17_CONGEN_MALFO_CARDIAC_SEPTA	11	100593538	rs633185	C	G	0.00659069	0.00110873	2.80001e-09	8.2864e-05	35.3352	C	G	-0.0765	0.0527	0.1462
ukb-b-18167	finn-b-Q17_CONGEN_MALFO_CARDIAC_SEPTA	10	63518748	rs72831345	A	G	-0.00772226	0.00141147	4.49997e-08	7.01951e-05	29.9325	A	G	-0.076	0.0793	0.3378
ukb-b-18167	finn-b-Q17_CONGEN_MALFO_CARDIAC_SEPTA	5	32709219	rs764124	A	G	-0.0069257	0.00116885	3.09999e-09	8.23315e-05	35.1081	A	G	-0.093	0.0566	0.1003
ukb-a-216	finn-b-Q17_CONGEN_MALFO_CARDIAC_SEPTA	9	22134253	rs10811662	A	G	-0.00589406	0.000959443	8.09674e-10	0.000122205	37.7388	A	G	-0.0503	0.0681	0.459501
ukb-a-216	finn-b-Q17_CONGEN_MALFO_CARDIAC_SEPTA	10	94466910	rs11187140	A	G	-0.00455819	0.000760859	2.08973e-09	0.000116219	35.89	A	G	0.0108	0.0489	0.8249
ukb-a-216	finn-b-Q17_CONGEN_MALFO_CARDIAC_SEPTA	10	12307894	rs11257655	T	C	0.00558476	0.000894991	4.38077e-10	0.000126086	38.9376	T	C	0.0865	0.0547	0.1135
ukb-a-216	finn-b-Q17_CONGEN_MALFO_CARDIAC_SEPTA	3	123082398	rs11717195	C	T	-0.00548712	0.000842196	7.26775e-11	0.000137453	42.4482	C	T	-0.0562	0.0631	0.373
ukb-a-216	finn-b-Q17_CONGEN_MALFO_CARDIAC_SEPTA	2	227099180	rs2943645	T	C	0.00437584	0.00076096	8.91046e-09	0.000107079	33.0671	T	C	-0.0172	0.0497	0.7294
ukb-a-216	finn-b-Q17_CONGEN_MALFO_CARDIAC_SEPTA	19	45411941	rs429358	C	T	-0.00760892	0.00100218	3.1492e-14	0.000186648	57.6437	C	T	0.0596	0.062	0.3366
ukb-a-216	finn-b-Q17_CONGEN_MALFO_CARDIAC_SEPTA	3	185497635	rs4376068	C	A	0.00518447	0.000786089	4.25207e-11	0.000140849	43.4973	C	A	0.0641	0.0517	0.2149
ukb-a-216	finn-b-Q17_CONGEN_MALFO_CARDIAC_SEPTA	12	121197124	rs692902	T	C	-0.00609307	0.000926611	4.85177e-11	0.000140013	43.2389	T	C	0.0138	0.0607	0.8205
ukb-a-216	finn-b-Q17_CONGEN_MALFO_CARDIAC_SEPTA	12	4384844	rs76895963	G	T	-0.0174583	0.0028246	6.38499e-10	0.000123705	38.2021	G	T	0.1435	0.1425	0.3138
ukb-a-216	finn-b-Q17_CONGEN_MALFO_CARDIAC_SEPTA	11	72460398	rs77464186	C	A	-0.00586504	0.000997689	4.14105e-09	0.000111906	34.558	C	A	-0.01	0.0562	0.8587
ukb-a-216	finn-b-Q17_CONGEN_MALFO_CARDIAC_SEPTA	10	114758349	rs7903146	T	C	0.0140247	0.000800184	9.66273e-69	0.000993863	307.188	T	C	-0.054	0.0597	0.3658
ukb-a-216	finn-b-Q17_CONGEN_MALFO_CARDIAC_SEPTA	6	20680678	rs9348441	A	T	0.00485187	0.000826662	4.38278e-09	0.000111549	34.4476	A	T	-0.0224	0.0509	0.66
ukb-a-216	finn-b-Q17_CONGEN_MALFO_CARDIAC_SEPTA	8	118204020	rs9650069	T	C	-0.00441097	0.000792875	2.64996e-08	0.000100223	30.9497	T	C	-0.0156	0.0495	0.7536
ukb-a-201	finn-b-Q17_CONGEN_MALFO_CARDIAC_SEPTA	12	111833788	rs10774624	A	G	-0.00734778	0.00122593	2.05442e-09	0.000122989	35.9234	A	G	0.0054	0.049	0.9119
ukb-a-201	finn-b-Q17_CONGEN_MALFO_CARDIAC_SEPTA	2	145837441	rs1125128	G	A	-0.00715681	0.00126051	1.36653e-08	0.000110366	32.2362	G	A	-0.0343	0.0504	0.4962
ukb-a-201	finn-b-Q17_CONGEN_MALFO_CARDIAC_SEPTA	1	55505647	rs11591147	T	G	-0.0261119	0.00462457	1.64051e-08	0.00010915	31.881	T	G	0.1196	0.128	0.35
ukb-a-201	finn-b-Q17_CONGEN_MALFO_CARDIAC_SEPTA	6	160922870	rs117733303	G	A	0.0375625	0.00447751	4.91813e-17	0.000240918	70.3773	G	A	0.3182	0.2226	0.1529
ukb-a-201	finn-b-Q17_CONGEN_MALFO_CARDIAC_SEPTA	19	45426792	rs141622900	A	G	-0.0169997	0.00277579	9.12095e-10	0.000128408	37.5065	A	G	0.0579	0.1349	0.667999
ukb-a-201	finn-b-Q17_CONGEN_MALFO_CARDIAC_SEPTA	19	41813375	rs15052	C	T	0.00909301	0.00158878	1.04595e-08	0.000112144	32.7555	C	T	-0.0259	0.0568	0.6482
ukb-a-201	finn-b-Q17_CONGEN_MALFO_CARDIAC_SEPTA	9	22099568	rs1537371	A	C	0.0163734	0.00121358	1.79763e-41	0.000622886	182.028	A	C	0.0443	0.0484	0.3595
ukb-a-201	finn-b-Q17_CONGEN_MALFO_CARDIAC_SEPTA	17	2149505	rs1555568	C	T	0.00758583	0.00135281	2.05504e-08	0.000107653	31.4434	C	T	-0.0533	0.0531	0.3153
ukb-a-201	finn-b-Q17_CONGEN_MALFO_CARDIAC_SEPTA	9	136141870	rs2519093	T	C	0.00930699	0.00156082	2.48079e-09	0.00012173	35.5558	T	C	-0.0936	0.0597	0.117
ukb-a-201	finn-b-Q17_CONGEN_MALFO_CARDIAC_SEPTA	15	91437388	rs2521501	T	A	0.00873348	0.00130761	2.41102e-11	0.000152718	44.6083	T	A	0.0494	0.0542	0.3619
ukb-a-201	finn-b-Q17_CONGEN_MALFO_CARDIAC_SEPTA	14	94844947	rs28929474	T	C	-0.025129	0.00427859	4.27908e-09	0.000118096	34.4942	T	C	-0.2213	0.1736	0.2023
ukb-a-201	finn-b-Q17_CONGEN_MALFO_CARDIAC_SEPTA	6	160710851	rs3127580	T	C	0.00921334	0.00166075	2.89714e-08	0.00010537	30.7767	T	C	-0.075	0.073	0.3038
ukb-a-201	finn-b-Q17_CONGEN_MALFO_CARDIAC_SEPTA	1	222941082	rs35472374	T	C	0.00880512	0.00140067	3.25484e-10	0.000135294	39.5181	T	C	-0.0007	0.061	0.9911
ukb-a-201	finn-b-Q17_CONGEN_MALFO_CARDIAC_SEPTA	6	161005610	rs55730499	T	C	0.0321995	0.00221835	1.01042e-47	0.00072088	210.686	T	C	-0.0405	0.1154	0.725499
ukb-a-201	finn-b-Q17_CONGEN_MALFO_CARDIAC_SEPTA	1	109821307	rs583104	T	G	0.0100871	0.00144691	3.14196e-12	0.000166386	48.6012	T	G	-0.0627	0.0576	0.2765
ukb-a-201	finn-b-Q17_CONGEN_MALFO_CARDIAC_SEPTA	19	11202306	rs6511720	T	G	-0.0167483	0.00187334	3.90032e-19	0.000273607	79.9292	T	G	-0.089	0.0788	0.2585
ukb-a-201	finn-b-Q17_CONGEN_MALFO_CARDIAC_SEPTA	4	148400011	rs72957606	G	A	0.0104503	0.00174768	2.24084e-09	0.000122411	35.7545	G	A	-0.0194	0.07	0.7813
ukb-a-201	finn-b-Q17_CONGEN_MALFO_CARDIAC_SEPTA	16	83045790	rs7500448	G	A	-0.00785951	0.00140334	2.13836e-08	0.000107388	31.3662	G	A	0.0488	0.0596	0.4127
ukb-a-201	finn-b-Q17_CONGEN_MALFO_CARDIAC_SEPTA	6	12903957	rs9349379	G	A	0.00838717	0.00123482	1.10637e-11	0.00015794	46.1339	G	A	-0.0691	0.0479	0.1497
ukb-a-213	finn-b-Q17_CONGEN_MALFO_CARDIAC_SEPTA	10	123338975	rs1078806	G	A	0.00793465	0.000708027	3.83001e-29	0.000406565	125.589	G	A	-0.0724	0.0489	0.1386
ukb-a-213	finn-b-Q17_CONGEN_MALFO_CARDIAC_SEPTA	5	44706498	rs10941679	G	A	0.00498854	0.000806016	6.05703e-10	0.000124039	38.3051	G	A	0.0075	0.0545	0.89
ukb-a-213	finn-b-Q17_CONGEN_MALFO_CARDIAC_SEPTA	12	96027467	rs11836367	T	C	-0.00453801	0.0007284	4.66692e-10	0.000125686	38.814	T	C	0.0297	0.0485	0.5404
ukb-a-213	finn-b-Q17_CONGEN_MALFO_CARDIAC_SEPTA	19	44281898	rs11879798	A	G	0.00414871	0.000716938	7.18505e-09	0.000108434	33.4858	A	G	0.0516	0.0505	0.3065
ukb-a-213	finn-b-Q17_CONGEN_MALFO_CARDIAC_SEPTA	10	80849153	rs1269867	T	C	-0.00390955	0.000697895	2.12173e-08	0.00010162	31.3813	T	C	0.0273	0.0481	0.57
ukb-a-213	finn-b-Q17_CONGEN_MALFO_CARDIAC_SEPTA	2	217920769	rs4442975	T	G	-0.00396387	0.000697343	1.3151e-08	0.000104629	32.3105	T	G	-0.0116	0.0479	0.8089
ukb-a-213	finn-b-Q17_CONGEN_MALFO_CARDIAC_SEPTA	16	52599188	rs4784227	T	C	0.00853404	0.000813516	9.66718e-26	0.000356265	110.046	T	C	0.0472	0.055	0.3902
ukb-a-213	finn-b-Q17_CONGEN_MALFO_CARDIAC_SEPTA	22	19891717	rs58952190	C	T	0.0133051	0.00241938	3.81399e-08	9.79347e-05	30.243	C	T	-0.1874	0.2005	0.3499
ukb-a-213	finn-b-Q17_CONGEN_MALFO_CARDIAC_SEPTA	11	69331418	rs78540526	T	C	0.0115226	0.00135193	1.56099e-17	0.000235202	72.6423	T	C	-0.0967	0.0848	0.2541
ukb-a-213	finn-b-Q17_CONGEN_MALFO_CARDIAC_SEPTA	12	28183286	rs7976725	G	A	-0.00527894	0.000841827	3.59642e-10	0.000127334	39.3228	G	A	0.0582	0.0612	0.3416
ukb-a-213	finn-b-Q17_CONGEN_MALFO_CARDIAC_SEPTA	6	151952332	rs9397437	A	G	0.0102104	0.00135987	6.00206e-14	0.000182542	56.3752	A	G	-0.1534	0.1367	0.2617
ukb-b-12477	finn-b-Q17_CONGEN_MALFO_CARDIAC_SEPTA	2	211540507	rs1047891	A	C	-0.00540965	0.000931152	6.29999e-09	7.91787e-05	33.7517	A	C	-0.1412	0.0513	0.00591602
ukb-b-12477	finn-b-Q17_CONGEN_MALFO_CARDIAC_SEPTA	6	160922870	rs117733303	G	A	0.0371161	0.00321717	8.60003e-31	0.000312167	133.099	G	A	0.3182	0.2226	0.1529
ukb-b-12477	finn-b-Q17_CONGEN_MALFO_CARDIAC_SEPTA	9	22124504	rs1333047	T	A	0.0088187	0.000866198	2.39994e-24	0.000243117	103.651	T	A	0.0396	0.0483	0.4123
ukb-b-12477	finn-b-Q17_CONGEN_MALFO_CARDIAC_SEPTA	6	32782387	rs2071475	A	G	0.00598456	0.00106458	1.89998e-08	7.41347e-05	31.6014	A	G	-0.0881	0.0693	0.2037
ukb-b-12477	finn-b-Q17_CONGEN_MALFO_CARDIAC_SEPTA	2	44072576	rs4299376	T	G	-0.00517901	0.000926436	2.30001e-08	7.33123e-05	31.2508	T	G	0.1201	0.0582	0.0391498
ukb-b-12477	finn-b-Q17_CONGEN_MALFO_CARDIAC_SEPTA	2	25333105	rs72807674	C	A	0.00541094	0.000948836	1.2e-08	7.62914e-05	32.5208	C	A	0.0876	0.0651	0.1783
ukb-b-12477	finn-b-Q17_CONGEN_MALFO_CARDIAC_SEPTA	6	160997118	rs74617384	T	A	0.0210184	0.00160689	4.30031e-39	0.000401235	171.09	T	A	-0.0405	0.1154	0.725499
ukb-b-12477	finn-b-Q17_CONGEN_MALFO_CARDIAC_SEPTA	15	79061002	rs8043119	A	G	-0.00515119	0.000877644	4.39997e-09	8.08145e-05	34.449	A	G	-0.026	0.0509	0.609
ukb-b-12477	finn-b-Q17_CONGEN_MALFO_CARDIAC_SEPTA	6	12903957	rs9349379	G	A	0.00496304	0.000881972	1.79999e-08	7.42847e-05	31.6653	G	A	-0.0691	0.0479	0.1497
ukb-a-207	finn-b-Q17_CONGEN_MALFO_CARDIAC_SEPTA	4	81181072	rs10857147	T	A	0.00851555	0.00119171	8.97635e-13	0.000174802	51.0601	T	A	0.0214	0.0518	0.6799
ukb-a-207	finn-b-Q17_CONGEN_MALFO_CARDIAC_SEPTA	2	26922855	rs1275977	A	G	-0.00682217	0.00113808	2.04428e-09	0.000123022	35.9333	A	G	-0.0358	0.0487	0.4625
ukb-a-207	finn-b-Q17_CONGEN_MALFO_CARDIAC_SEPTA	11	100682388	rs12801715	C	G	-0.00663816	0.00119896	3.08688e-08	0.000104949	30.6537	C	G	-0.018	0.052	0.729201
ukb-a-207	finn-b-Q17_CONGEN_MALFO_CARDIAC_SEPTA	5	127857493	rs17677603	G	A	0.00648601	0.00111013	5.146e-09	0.000116868	34.1354	G	A	-0.0123	0.0507	0.8082
ukb-a-207	finn-b-Q17_CONGEN_MALFO_CARDIAC_SEPTA	15	91437388	rs2521501	T	A	0.00796579	0.00116357	7.61027e-12	0.000160451	46.8673	T	A	0.0494	0.0542	0.3619
ukb-a-207	finn-b-Q17_CONGEN_MALFO_CARDIAC_SEPTA	20	8622480	rs6039216	C	T	-0.00726008	0.00112412	1.0595e-10	0.000142802	41.7114	C	T	-0.0576	0.0501	0.2505
ukb-a-205	finn-b-Q17_CONGEN_MALFO_CARDIAC_SEPTA	13	32968810	rs11571818	C	T	0.0216505	0.00384393	1.77893e-08	0.000108612	31.7236	C	T	-0.1395	0.2441	0.567599
ukb-a-205	finn-b-Q17_CONGEN_MALFO_CARDIAC_SEPTA	15	78851615	rs2036527	A	G	0.0061414	0.000781655	3.95003e-15	0.000211325	61.7308	A	G	0.005	0.0505	0.9214
ukb-a-205	finn-b-Q17_CONGEN_MALFO_CARDIAC_SEPTA	6	32654149	rs3134986	T	C	0.00580621	0.000866801	2.11057e-11	0.00015361	44.8687	T	C	-0.0302	0.0879	0.730801
ukb-a-205	finn-b-Q17_CONGEN_MALFO_CARDIAC_SEPTA	5	1324121	rs414965	A	G	-0.00470752	0.000747427	3.01342e-10	0.000135808	39.6683	A	G	0.0909	0.0481	0.0585194
ukb-b-7773	finn-b-Q17_CONGEN_MALFO_CARDIAC_SEPTA	19	38743962	rs11667256	T	A	-0.00361774	0.000597965	1.40001e-09	9.1576e-05	36.6034	T	A	-0.0113	0.0488	0.8167
ukb-b-7773	finn-b-Q17_CONGEN_MALFO_CARDIAC_SEPTA	8	23525358	rs11782388	T	C	-0.00344403	0.000606577	1.40001e-08	8.06539e-05	32.2374	T	C	0.0495	0.0477	0.2994
ukb-b-7773	finn-b-Q17_CONGEN_MALFO_CARDIAC_SEPTA	8	128528435	rs4582524	C	G	-0.00940343	0.00100104	5.79963e-21	0.000220736	88.2404	C	G	0.0296	0.0643	0.6454
ukb-b-7773	finn-b-Q17_CONGEN_MALFO_CARDIAC_SEPTA	8	128413305	rs6983267	T	G	-0.00465407	0.000597677	6.89922e-15	0.000151693	60.636	T	G	0.0384	0.0479	0.4224
ukb-b-7773	finn-b-Q17_CONGEN_MALFO_CARDIAC_SEPTA	11	68995958	rs7130881	G	A	0.00665997	0.000792368	4.30031e-17	0.000176731	70.6462	G	A	0.0753	0.0797	0.3443
ukb-b-7773	finn-b-Q17_CONGEN_MALFO_CARDIAC_SEPTA	12	53316821	rs73110471	A	G	0.00578676	0.000953	1.29999e-09	9.22451e-05	36.8708	A	G	0.0895	0.0661	0.1757
ukb-b-7773	finn-b-Q17_CONGEN_MALFO_CARDIAC_SEPTA	8	128018466	rs73351629	G	C	-0.00383298	0.000637565	1.79999e-09	9.04239e-05	36.1428	G	C	-0.0153	0.0529	0.7722
ukb-b-7773	finn-b-Q17_CONGEN_MALFO_CARDIAC_SEPTA	8	128077146	rs77541621	A	G	0.0177733	0.00186583	1.59993e-21	0.000226982	90.7381	A	G	-0.0599	0.1598	0.707801
ukb-b-7773	finn-b-Q17_CONGEN_MALFO_CARDIAC_SEPTA	2	173415706	rs78647569	G	C	-0.00794852	0.0013405	2.99999e-09	8.79628e-05	35.159	G	C	0.0384	0.1182	0.745399
ukb-b-7773	finn-b-Q17_CONGEN_MALFO_CARDIAC_SEPTA	17	36102381	rs8064454	C	A	0.00492234	0.000599039	2.09991e-16	0.000168911	67.5198	C	A	-0.0109	0.0503	0.8284
ukb-b-7773	finn-b-Q17_CONGEN_MALFO_CARDIAC_SEPTA	6	10173187	rs914934	G	C	0.00353746	0.000648593	4.90004e-08	7.44226e-05	29.7465	G	C	0.1029	0.0525	0.0499402
ukb-b-7773	finn-b-Q17_CONGEN_MALFO_CARDIAC_SEPTA	17	69106937	rs9908087	G	T	-0.00379466	0.000598427	2.30001e-10	0.000100595	40.2088	G	T	0.0133	0.0478	0.781101
ukb-b-9127	finn-b-Q17_CONGEN_MALFO_CARDIAC_SEPTA	4	145460338	rs13148031	G	A	-0.00422554	0.000726448	5.99998e-09	8.40761e-05	33.834	G	A	0.0933	0.0478	0.0509003
ukb-b-9127	finn-b-Q17_CONGEN_MALFO_CARDIAC_SEPTA	14	94844947	rs28929474	T	C	0.0203251	0.00254634	1.39991e-15	0.000158313	63.7133	T	C	-0.2213	0.1736	0.2023
ukb-b-9127	finn-b-Q17_CONGEN_MALFO_CARDIAC_SEPTA	20	62053117	rs3827019	G	T	-0.00416989	0.000754645	3.29997e-08	7.58726e-05	30.5324	G	T	-0.0209	0.0534	0.696101
ukb-b-9127	finn-b-Q17_CONGEN_MALFO_CARDIAC_SEPTA	15	78816057	rs8031948	T	G	0.00644254	0.000753178	1.20005e-17	0.0001818	73.1673	T	G	-0.011	0.0503	0.8262
ukb-b-12018	finn-b-Q17_CONGEN_MALFO_CARDIAC_SEPTA	9	136485294	rs111596452	C	T	0.00477121	0.000841721	1.40001e-08	7.58294e-05	32.1306	C	T	-0.0511	0.1318	0.698499
ukb-b-12018	finn-b-Q17_CONGEN_MALFO_CARDIAC_SEPTA	16	55089983	rs55676346	A	C	-0.00329112	0.000571724	8.60003e-09	7.82043e-05	33.137	A	C	0.0408	0.0514	0.4267
ukb-b-12018	finn-b-Q17_CONGEN_MALFO_CARDIAC_SEPTA	15	78857986	rs55781567	G	C	0.00409785	0.000545144	5.60015e-14	0.000133346	56.5051	G	C	0.0054	0.0505	0.9141
ukb-b-12018	finn-b-Q17_CONGEN_MALFO_CARDIAC_SEPTA	3	49971514	rs7613875	A	C	0.002905	0.000517348	2e-08	7.44122e-05	31.5301	A	C	-0.0065	0.048	0.8924
ukb-b-7910	finn-b-Q17_CONGEN_MALFO_CARDIAC_SEPTA	9	22112599	rs10511701	C	T	-0.00317638	0.000530466	2.1e-09	8.96474e-05	35.8548	C	T	0.0498	0.0483	0.3022
ukb-b-7910	finn-b-Q17_CONGEN_MALFO_CARDIAC_SEPTA	15	33009478	rs1406389	T	A	0.00394674	0.000664631	2.90001e-09	8.81667e-05	35.2625	T	A	0.0712	0.0527	0.1771
ukb-b-7910	finn-b-Q17_CONGEN_MALFO_CARDIAC_SEPTA	18	46451873	rs4939567	A	G	-0.00324338	0.000533171	1.2e-09	9.25229e-05	37.005	A	G	0.047	0.0479	0.3271
ukb-b-7910	finn-b-Q17_CONGEN_MALFO_CARDIAC_SEPTA	17	809425	rs4968126	G	A	-0.00346918	0.000556017	4.39997e-10	9.73335e-05	38.9292	G	A	0.0613	0.0487	0.208
ukb-b-7910	finn-b-Q17_CONGEN_MALFO_CARDIAC_SEPTA	20	60940702	rs67072353	A	G	-0.003873	0.000640009	1.40001e-09	9.15609e-05	36.6202	A	G	-0.0377	0.0687	0.5837
ukb-b-323	finn-b-Q17_CONGEN_MALFO_CARDIAC_SEPTA	19	45411941	rs429358	C	T	0.0248558	0.000663291	1e-200	0.00350017	1404.25	C	T	0.0596	0.062	0.3366
ukb-b-323	finn-b-Q17_CONGEN_MALFO_CARDIAC_SEPTA	19	45247048	rs4803748	T	C	-0.00286042	0.00049505	7.59994e-09	8.35007e-05	33.3856	T	C	0.0254	0.0504	0.6138
ukb-b-323	finn-b-Q17_CONGEN_MALFO_CARDIAC_SEPTA	19	45335676	rs56394238	G	A	0.00365176	0.00048412	4.60045e-14	0.000142299	56.8979	G	A	-0.0557	0.048	0.2459
ukb-b-323	finn-b-Q17_CONGEN_MALFO_CARDIAC_SEPTA	2	127892810	rs6733839	T	C	0.00313752	0.000499313	3.29997e-10	9.87527e-05	39.4844	T	C	0.0642	0.0502	0.2007
ukb-a-213	finn-b-Q17_CONGEN_MALFO_CIRCULATO_SYSTEM	10	123338975	rs1078806	G	A	0.00793465	0.000708027	3.83001e-29	0.000406565	125.589	G	A	-0.0416	0.0324	0.1981
ukb-a-213	finn-b-Q17_CONGEN_MALFO_CIRCULATO_SYSTEM	5	44706498	rs10941679	G	A	0.00498854	0.000806016	6.05703e-10	0.000124039	38.3051	G	A	0.0284	0.0361	0.4314
ukb-a-213	finn-b-Q17_CONGEN_MALFO_CIRCULATO_SYSTEM	12	96027467	rs11836367	T	C	-0.00453801	0.0007284	4.66692e-10	0.000125686	38.814	T	C	-0.0041	0.0321	0.8974
ukb-a-213	finn-b-Q17_CONGEN_MALFO_CIRCULATO_SYSTEM	19	44281898	rs11879798	A	G	0.00414871	0.000716938	7.18505e-09	0.000108434	33.4858	A	G	-0.0012	0.0334	0.9722
ukb-a-213	finn-b-Q17_CONGEN_MALFO_CIRCULATO_SYSTEM	10	80849153	rs1269867	T	C	-0.00390955	0.000697895	2.12173e-08	0.00010162	31.3813	T	C	-0.0167	0.0319	0.5999
ukb-a-213	finn-b-Q17_CONGEN_MALFO_CIRCULATO_SYSTEM	2	217920769	rs4442975	T	G	-0.00396387	0.000697343	1.3151e-08	0.000104629	32.3105	T	G	-0.0589	0.0317	0.0631306
ukb-a-213	finn-b-Q17_CONGEN_MALFO_CIRCULATO_SYSTEM	16	52599188	rs4784227	T	C	0.00853404	0.000813516	9.66718e-26	0.000356265	110.046	T	C	0.0001	0.0364	0.9968
ukb-a-213	finn-b-Q17_CONGEN_MALFO_CIRCULATO_SYSTEM	22	19891717	rs58952190	C	T	0.0133051	0.00241938	3.81399e-08	9.79347e-05	30.243	C	T	-0.1786	0.1332	0.1799
ukb-a-213	finn-b-Q17_CONGEN_MALFO_CIRCULATO_SYSTEM	11	69331418	rs78540526	T	C	0.0115226	0.00135193	1.56099e-17	0.000235202	72.6423	T	C	-0.0736	0.0561	0.1893
ukb-a-213	finn-b-Q17_CONGEN_MALFO_CIRCULATO_SYSTEM	12	28183286	rs7976725	G	A	-0.00527894	0.000841827	3.59642e-10	0.000127334	39.3228	G	A	0.0391	0.0405	0.3345
ukb-a-213	finn-b-Q17_CONGEN_MALFO_CIRCULATO_SYSTEM	6	151952332	rs9397437	A	G	0.0102104	0.00135987	6.00206e-14	0.000182542	56.3752	A	G	0.0421	0.0906	0.642
ukb-b-7773	finn-b-Q17_CONGEN_MALFO_CIRCULATO_SYSTEM	19	38743962	rs11667256	T	A	-0.00361774	0.000597965	1.40001e-09	9.1576e-05	36.6034	T	A	-0.0113	0.0323	0.7275
ukb-b-7773	finn-b-Q17_CONGEN_MALFO_CIRCULATO_SYSTEM	8	23525358	rs11782388	T	C	-0.00344403	0.000606577	1.40001e-08	8.06539e-05	32.2374	T	C	0.0085	0.0316	0.787
ukb-b-7773	finn-b-Q17_CONGEN_MALFO_CIRCULATO_SYSTEM	8	128528435	rs4582524	C	G	-0.00940343	0.00100104	5.79963e-21	0.000220736	88.2404	C	G	0.0079	0.0426	0.8529
ukb-b-7773	finn-b-Q17_CONGEN_MALFO_CIRCULATO_SYSTEM	8	128413305	rs6983267	T	G	-0.00465407	0.000597677	6.89922e-15	0.000151693	60.636	T	G	0.019	0.0317	0.5499
ukb-b-7773	finn-b-Q17_CONGEN_MALFO_CIRCULATO_SYSTEM	11	68995958	rs7130881	G	A	0.00665997	0.000792368	4.30031e-17	0.000176731	70.6462	G	A	0.0295	0.0528	0.5759
ukb-b-7773	finn-b-Q17_CONGEN_MALFO_CIRCULATO_SYSTEM	12	53316821	rs73110471	A	G	0.00578676	0.000953	1.29999e-09	9.22451e-05	36.8708	A	G	0.0628	0.0438	0.1514
ukb-b-7773	finn-b-Q17_CONGEN_MALFO_CIRCULATO_SYSTEM	8	128018466	rs73351629	G	C	-0.00383298	0.000637565	1.79999e-09	9.04239e-05	36.1428	G	C	-0.0144	0.035	0.6805
ukb-b-7773	finn-b-Q17_CONGEN_MALFO_CIRCULATO_SYSTEM	8	128077146	rs77541621	A	G	0.0177733	0.00186583	1.59993e-21	0.000226982	90.7381	A	G	-0.0351	0.1054	0.739301
ukb-b-7773	finn-b-Q17_CONGEN_MALFO_CIRCULATO_SYSTEM	2	173415706	rs78647569	G	C	-0.00794852	0.0013405	2.99999e-09	8.79628e-05	35.159	G	C	0.0697	0.0786	0.3749
ukb-b-7773	finn-b-Q17_CONGEN_MALFO_CIRCULATO_SYSTEM	17	36102381	rs8064454	C	A	0.00492234	0.000599039	2.09991e-16	0.000168911	67.5198	C	A	0.0008	0.0332	0.9804
ukb-b-7773	finn-b-Q17_CONGEN_MALFO_CIRCULATO_SYSTEM	6	10173187	rs914934	G	C	0.00353746	0.000648593	4.90004e-08	7.44226e-05	29.7465	G	C	0.0139	0.0348	0.6894
ukb-b-7773	finn-b-Q17_CONGEN_MALFO_CIRCULATO_SYSTEM	17	69106937	rs9908087	G	T	-0.00379466	0.000598427	2.30001e-10	0.000100595	40.2088	G	T	0.0253	0.0317	0.4241
ukb-b-20211	finn-b-Q17_CONGEN_MALFO_CIRCULATO_SYSTEM	9	22134094	rs10811661	C	T	-0.00631329	0.000871703	4.40048e-13	0.000130892	52.4532	C	T	-0.0316	0.0451	0.4831
ukb-b-20211	finn-b-Q17_CONGEN_MALFO_CIRCULATO_SYSTEM	13	80706455	rs1215470	C	T	-0.00411685	0.000729945	1.7e-08	7.93798e-05	31.8088	C	T	-0.0131	0.0346	0.7053
ukb-b-20211	finn-b-Q17_CONGEN_MALFO_CIRCULATO_SYSTEM	10	94466439	rs12219514	G	A	-0.00504155	0.000666462	3.90032e-14	0.000142794	57.2236	G	A	0.0261	0.0317	0.4096
ukb-b-20211	finn-b-Q17_CONGEN_MALFO_CIRCULATO_SYSTEM	4	6301058	rs12642481	A	G	0.00435948	0.000711479	8.9e-10	9.36913e-05	37.5442	A	G	0.0053	0.0329	0.8728
ukb-b-20211	finn-b-Q17_CONGEN_MALFO_CIRCULATO_SYSTEM	3	185495320	rs13092876	A	G	0.00702548	0.000712011	5.79963e-23	0.000242923	97.3591	A	G	0.045	0.0342	0.1882
ukb-b-20211	finn-b-Q17_CONGEN_MALFO_CIRCULATO_SYSTEM	16	53800954	rs1421085	C	T	0.00453452	0.000672906	1.59993e-11	0.000113318	45.41	C	T	0.0133	0.032	0.678
ukb-b-20211	finn-b-Q17_CONGEN_MALFO_CIRCULATO_SYSTEM	7	28189411	rs1635852	C	T	-0.00373318	0.000659775	1.5e-08	7.98962e-05	32.0158	C	T	-0.0323	0.0317	0.3085
ukb-b-20211	finn-b-Q17_CONGEN_MALFO_CIRCULATO_SYSTEM	2	43678617	rs17406646	T	C	-0.00814969	0.00109927	1.20005e-13	0.000137154	54.9631	T	C	-0.0932	0.0744	0.2103
ukb-b-20211	finn-b-Q17_CONGEN_MALFO_CIRCULATO_SYSTEM	11	2857194	rs2237895	C	A	0.00450829	0.000668438	1.50003e-11	0.000113513	45.4883	C	A	-0.0182	0.0314	0.562
ukb-b-20211	finn-b-Q17_CONGEN_MALFO_CIRCULATO_SYSTEM	9	84308948	rs2796441	A	G	-0.00372325	0.00066791	2.5e-08	7.75478e-05	31.0747	A	G	0.0261	0.032	0.4152
ukb-b-20211	finn-b-Q17_CONGEN_MALFO_CIRCULATO_SYSTEM	12	66199734	rs2947793	A	G	0.00678103	0.00117769	8.50002e-09	8.27348e-05	33.1533	A	G	0.0025	0.0704	0.9714
ukb-b-20211	finn-b-Q17_CONGEN_MALFO_CIRCULATO_SYSTEM	3	23455582	rs35352848	C	T	-0.00509983	0.000819454	4.90004e-10	9.66529e-05	38.7311	C	T	0.0227	0.0342	0.5064
ukb-b-20211	finn-b-Q17_CONGEN_MALFO_CIRCULATO_SYSTEM	8	118191475	rs35859536	T	C	-0.00436387	0.000714175	9.90011e-10	9.31727e-05	37.3364	T	C	-0.0056	0.0328	0.8649
ukb-b-20211	finn-b-Q17_CONGEN_MALFO_CIRCULATO_SYSTEM	19	45411941	rs429358	C	T	-0.00597697	0.000914781	6.4003e-11	0.000106531	42.69	C	T	0.0375	0.0411	0.3612
ukb-b-20211	finn-b-Q17_CONGEN_MALFO_CIRCULATO_SYSTEM	2	27598097	rs4665972	C	T	0.00374681	0.000678283	3.29997e-08	7.61488e-05	30.514	C	T	-0.0959	0.0327	0.00330697
ukb-b-20211	finn-b-Q17_CONGEN_MALFO_CIRCULATO_SYSTEM	16	75236763	rs55993634	G	C	-0.00714286	0.00121693	4.39997e-09	8.59747e-05	34.4517	G	C	0.1303	0.0559	0.0197702
ukb-b-20211	finn-b-Q17_CONGEN_MALFO_CIRCULATO_SYSTEM	19	46158293	rs6509231	G	A	0.00451273	0.000733698	7.69999e-10	9.44056e-05	37.8305	G	A	0.0016	0.0339	0.9623
ukb-b-20211	finn-b-Q17_CONGEN_MALFO_CIRCULATO_SYSTEM	2	146582074	rs71430030	G	A	-0.00742914	0.00134424	3.29997e-08	7.62228e-05	30.5437	G	A	-0.0239	0.0467	0.6081
ukb-b-20211	finn-b-Q17_CONGEN_MALFO_CIRCULATO_SYSTEM	15	38762701	rs7162389	G	A	0.00414276	0.000743962	2.59998e-08	7.73819e-05	31.0082	G	A	0.0213	0.0345	0.5357
ukb-b-20211	finn-b-Q17_CONGEN_MALFO_CIRCULATO_SYSTEM	3	123070517	rs7613951	T	C	-0.00475262	0.00076668	5.69994e-10	9.58939e-05	38.4269	T	C	-0.03	0.0418	0.473
ukb-b-20211	finn-b-Q17_CONGEN_MALFO_CIRCULATO_SYSTEM	5	102682145	rs76160968	G	A	0.0123448	0.00150879	2.80027e-16	0.000167045	66.9435	G	A	0.0398	0.0758	0.599799
ukb-b-20211	finn-b-Q17_CONGEN_MALFO_CIRCULATO_SYSTEM	12	4384844	rs76895963	G	T	-0.0185597	0.00256073	4.19952e-13	0.000131085	52.5306	G	T	0.0376	0.0946	0.6912
ukb-b-20211	finn-b-Q17_CONGEN_MALFO_CIRCULATO_SYSTEM	10	114758349	rs7903146	T	C	0.0145774	0.000726668	1.59993e-89	0.00100334	402.426	T	C	-0.0752	0.0396	0.0574897
ukb-b-20211	finn-b-Q17_CONGEN_MALFO_CIRCULATO_SYSTEM	6	20652717	rs9295474	G	C	0.00549539	0.000711705	1.20005e-14	0.000148774	59.6204	G	C	-0.0704	0.033	0.0328201
ukb-b-20211	finn-b-Q17_CONGEN_MALFO_CIRCULATO_SYSTEM	6	43798902	rs9381257	T	C	-0.00375778	0.000677427	2.90001e-08	7.6789e-05	30.7706	T	C	0.0328	0.032	0.3052
ukb-b-20211	finn-b-Q17_CONGEN_MALFO_CIRCULATO_SYSTEM	13	51096095	rs963740	T	A	-0.00438463	0.000723001	1.29999e-09	9.17789e-05	36.7778	T	A	-0.011	0.0389	0.7772
ukb-a-216	finn-b-Q17_CONGEN_MALFO_CIRCULATO_SYSTEM	9	22134253	rs10811662	A	G	-0.00589406	0.000959443	8.09674e-10	0.000122205	37.7388	A	G	-0.0327	0.0452	0.4691
ukb-a-216	finn-b-Q17_CONGEN_MALFO_CIRCULATO_SYSTEM	10	94466910	rs11187140	A	G	-0.00455819	0.000760859	2.08973e-09	0.000116219	35.89	A	G	-0.0159	0.0324	0.623799
ukb-a-216	finn-b-Q17_CONGEN_MALFO_CIRCULATO_SYSTEM	10	12307894	rs11257655	T	C	0.00558476	0.000894991	4.38077e-10	0.000126086	38.9376	T	C	0.0316	0.0361	0.3819
ukb-a-216	finn-b-Q17_CONGEN_MALFO_CIRCULATO_SYSTEM	3	123082398	rs11717195	C	T	-0.00548712	0.000842196	7.26775e-11	0.000137453	42.4482	C	T	-0.0297	0.0418	0.4764
ukb-a-216	finn-b-Q17_CONGEN_MALFO_CIRCULATO_SYSTEM	2	227099180	rs2943645	T	C	0.00437584	0.00076096	8.91046e-09	0.000107079	33.0671	T	C	0.0401	0.0329	0.2227
ukb-a-216	finn-b-Q17_CONGEN_MALFO_CIRCULATO_SYSTEM	19	45411941	rs429358	C	T	-0.00760892	0.00100218	3.1492e-14	0.000186648	57.6437	C	T	0.0375	0.0411	0.3612
ukb-a-216	finn-b-Q17_CONGEN_MALFO_CIRCULATO_SYSTEM	3	185497635	rs4376068	C	A	0.00518447	0.000786089	4.25207e-11	0.000140849	43.4973	C	A	0.0447	0.0342	0.1911
ukb-a-216	finn-b-Q17_CONGEN_MALFO_CIRCULATO_SYSTEM	12	121197124	rs692902	T	C	-0.00609307	0.000926611	4.85177e-11	0.000140013	43.2389	T	C	-0.0081	0.0402	0.8401
ukb-a-216	finn-b-Q17_CONGEN_MALFO_CIRCULATO_SYSTEM	12	4384844	rs76895963	G	T	-0.0174583	0.0028246	6.38499e-10	0.000123705	38.2021	G	T	0.0376	0.0946	0.6912
ukb-a-216	finn-b-Q17_CONGEN_MALFO_CIRCULATO_SYSTEM	11	72460398	rs77464186	C	A	-0.00586504	0.000997689	4.14105e-09	0.000111906	34.558	C	A	0.0103	0.0372	0.782
ukb-a-216	finn-b-Q17_CONGEN_MALFO_CIRCULATO_SYSTEM	10	114758349	rs7903146	T	C	0.0140247	0.000800184	9.66273e-69	0.000993863	307.188	T	C	-0.0752	0.0396	0.0574897
ukb-a-216	finn-b-Q17_CONGEN_MALFO_CIRCULATO_SYSTEM	6	20680678	rs9348441	A	T	0.00485187	0.000826662	4.38278e-09	0.000111549	34.4476	A	T	-0.0472	0.0337	0.1615
ukb-a-216	finn-b-Q17_CONGEN_MALFO_CIRCULATO_SYSTEM	8	118204020	rs9650069	T	C	-0.00441097	0.000792875	2.64996e-08	0.000100223	30.9497	T	C	-0.0003	0.0328	0.9918
ukb-b-18167	finn-b-Q17_CONGEN_MALFO_CIRCULATO_SYSTEM	5	114389826	rs10061288	G	A	-0.00581772	0.000996365	5.30005e-09	7.99514e-05	34.0931	G	A	-0.0102	0.0318	0.747901
ukb-b-18167	finn-b-Q17_CONGEN_MALFO_CIRCULATO_SYSTEM	12	54527654	rs10876539	G	A	-0.00576841	0.000999229	7.79992e-09	7.8152e-05	33.3258	G	A	0.0084	0.0319	0.7925
ukb-b-18167	finn-b-Q17_CONGEN_MALFO_CIRCULATO_SYSTEM	10	104776527	rs11191515	A	G	-0.0104028	0.00185976	2.19999e-08	7.33748e-05	31.2885	A	G	-0.0826	0.0566	0.1445
ukb-b-18167	finn-b-Q17_CONGEN_MALFO_CIRCULATO_SYSTEM	16	75452782	rs11642572	T	C	0.00589274	0.00101415	6.19998e-09	7.91749e-05	33.762	T	C	-0.0354	0.032	0.2676
ukb-b-18167	finn-b-Q17_CONGEN_MALFO_CIRCULATO_SYSTEM	12	48254353	rs117913411	A	T	0.0175986	0.0027793	2.39999e-10	9.40235e-05	40.0944	A	T	-0.0358	0.0619	0.5628
ukb-b-18167	finn-b-Q17_CONGEN_MALFO_CIRCULATO_SYSTEM	1	56770218	rs12143461	A	G	-0.00600149	0.00106829	1.89998e-08	7.40116e-05	31.5601	A	G	0.0008	0.0329	0.9797
ukb-b-18167	finn-b-Q17_CONGEN_MALFO_CIRCULATO_SYSTEM	5	157812020	rs12188031	C	T	-0.00586449	0.00103596	1.5e-08	7.51508e-05	32.0459	C	T	-0.0042	0.0333	0.8997
ukb-b-18167	finn-b-Q17_CONGEN_MALFO_CIRCULATO_SYSTEM	4	81182554	rs12509595	C	T	0.0079311	0.00109627	4.70002e-13	0.000122736	52.3395	C	T	0.0329	0.0343	0.3379
ukb-b-18167	finn-b-Q17_CONGEN_MALFO_CIRCULATO_SYSTEM	2	26911509	rs1275984	C	A	-0.00849438	0.00102592	1.20005e-16	0.000160753	68.5542	C	A	-0.019	0.0319	0.5509
ukb-b-18167	finn-b-Q17_CONGEN_MALFO_CIRCULATO_SYSTEM	19	7257990	rs12978472	G	C	-0.00913759	0.00149438	9.69996e-10	8.76789e-05	37.3886	G	C	-0.0387	0.0641	0.5457
ukb-b-18167	finn-b-Q17_CONGEN_MALFO_CIRCULATO_SYSTEM	7	27324196	rs17473410	G	T	0.0101196	0.00185155	4.60002e-08	7.00515e-05	29.8713	G	T	-0.1537	0.0545	0.00479104
ukb-b-18167	finn-b-Q17_CONGEN_MALFO_CIRCULATO_SYSTEM	20	10965998	rs1887320	A	G	0.00628229	0.00099865	3.2e-10	9.28028e-05	39.5738	A	G	-0.0232	0.032	0.4693
ukb-b-18167	finn-b-Q17_CONGEN_MALFO_CIRCULATO_SYSTEM	15	91428955	rs1894400	T	C	0.0104685	0.00106203	6.4003e-23	0.000227818	97.1613	T	C	-0.0176	0.0356	0.6215
ukb-b-18167	finn-b-Q17_CONGEN_MALFO_CIRCULATO_SYSTEM	14	68343363	rs1950764	A	G	-0.00761644	0.00131911	7.69999e-09	7.81808e-05	33.338	A	G	0.0711	0.0467	0.1278
ukb-b-18167	finn-b-Q17_CONGEN_MALFO_CIRCULATO_SYSTEM	6	127218090	rs2210601	T	C	0.0087468	0.0010238	1.29987e-17	0.000171153	72.9905	T	C	0.051	0.0319	0.1102
ukb-b-18167	finn-b-Q17_CONGEN_MALFO_CIRCULATO_SYSTEM	1	230844772	rs2478539	T	G	0.00631478	0.00101416	4.79999e-10	9.09193e-05	38.7705	T	G	0.0095	0.0319	0.766999
ukb-b-18167	finn-b-Q17_CONGEN_MALFO_CIRCULATO_SYSTEM	3	11278211	rs347617	T	C	0.00584831	0.00106048	3.50002e-08	7.13209e-05	30.4126	T	C	-0.0259	0.0332	0.4352
ukb-b-18167	finn-b-Q17_CONGEN_MALFO_CIRCULATO_SYSTEM	12	115556307	rs35427	G	T	-0.00737377	0.00104802	1.99986e-12	0.000116086	49.5037	G	T	0.0388	0.0331	0.2411
ukb-b-18167	finn-b-Q17_CONGEN_MALFO_CIRCULATO_SYSTEM	1	11880738	rs3753584	C	T	-0.00793774	0.00135005	4.09996e-09	8.10682e-05	34.5694	C	T	-0.0179	0.0451	0.6916
ukb-b-18167	finn-b-Q17_CONGEN_MALFO_CIRCULATO_SYSTEM	7	150690176	rs3918226	T	C	0.0104194	0.00185229	1.89998e-08	7.4204e-05	31.6421	T	C	-0.0974	0.062	0.1161
ukb-b-18167	finn-b-Q17_CONGEN_MALFO_CIRCULATO_SYSTEM	7	69016568	rs41849	C	T	0.00600549	0.00104962	1.09999e-08	7.677e-05	32.7364	C	T	0.0221	0.0332	0.5055
ukb-b-18167	finn-b-Q17_CONGEN_MALFO_CIRCULATO_SYSTEM	19	45411941	rs429358	C	T	-0.0103838	0.00137911	5.10035e-14	0.000132938	56.6908	C	T	0.0375	0.0411	0.3612
ukb-b-18167	finn-b-Q17_CONGEN_MALFO_CIRCULATO_SYSTEM	10	115822543	rs4917676	T	C	0.00858985	0.00134371	1.6e-10	9.5832e-05	40.8656	T	C	0.0733	0.0457	0.1089
ukb-b-18167	finn-b-Q17_CONGEN_MALFO_CIRCULATO_SYSTEM	11	1890990	rs592373	A	G	0.00700255	0.00103112	1.10002e-11	0.000108153	46.1203	A	G	0.0246	0.0325	0.4505
ukb-b-18167	finn-b-Q17_CONGEN_MALFO_CIRCULATO_SYSTEM	3	27547083	rs602543	T	C	-0.0060135	0.00101942	3.69999e-09	8.16028e-05	34.7974	T	C	-0.0373	0.0323	0.2482
ukb-b-18167	finn-b-Q17_CONGEN_MALFO_CIRCULATO_SYSTEM	20	57740605	rs6026742	A	G	0.00912772	0.0015515	4e-09	8.11667e-05	34.6114	A	G	0.0388	0.0423	0.3581
ukb-b-18167	finn-b-Q17_CONGEN_MALFO_CIRCULATO_SYSTEM	11	100593538	rs633185	C	G	0.00659069	0.00110873	2.80001e-09	8.2864e-05	35.3352	C	G	-0.1018	0.0349	0.00351998
ukb-b-18167	finn-b-Q17_CONGEN_MALFO_CIRCULATO_SYSTEM	10	63518748	rs72831345	A	G	-0.00772226	0.00141147	4.49997e-08	7.01951e-05	29.9325	A	G	-0.0157	0.0525	0.7651
ukb-b-18167	finn-b-Q17_CONGEN_MALFO_CIRCULATO_SYSTEM	5	32709219	rs764124	A	G	-0.0069257	0.00116885	3.09999e-09	8.23315e-05	35.1081	A	G	-0.0364	0.0375	0.3312
ukb-a-201	finn-b-Q17_CONGEN_MALFO_CIRCULATO_SYSTEM	12	111833788	rs10774624	A	G	-0.00734778	0.00122593	2.05442e-09	0.000122989	35.9234	A	G	-0.0077	0.0324	0.8126
ukb-a-201	finn-b-Q17_CONGEN_MALFO_CIRCULATO_SYSTEM	2	145837441	rs1125128	G	A	-0.00715681	0.00126051	1.36653e-08	0.000110366	32.2362	G	A	-0.0451	0.0334	0.1769
ukb-a-201	finn-b-Q17_CONGEN_MALFO_CIRCULATO_SYSTEM	1	55505647	rs11591147	T	G	-0.0261119	0.00462457	1.64051e-08	0.00010915	31.881	T	G	0.1156	0.0847	0.1721
ukb-a-201	finn-b-Q17_CONGEN_MALFO_CIRCULATO_SYSTEM	6	160922870	rs117733303	G	A	0.0375625	0.00447751	4.91813e-17	0.000240918	70.3773	G	A	0.0224	0.1477	0.8793
ukb-a-201	finn-b-Q17_CONGEN_MALFO_CIRCULATO_SYSTEM	19	45426792	rs141622900	A	G	-0.0169997	0.00277579	9.12095e-10	0.000128408	37.5065	A	G	0.1612	0.0897	0.0723802
ukb-a-201	finn-b-Q17_CONGEN_MALFO_CIRCULATO_SYSTEM	19	41813375	rs15052	C	T	0.00909301	0.00158878	1.04595e-08	0.000112144	32.7555	C	T	0.0013	0.0377	0.972
ukb-a-201	finn-b-Q17_CONGEN_MALFO_CIRCULATO_SYSTEM	9	22099568	rs1537371	A	C	0.0163734	0.00121358	1.79763e-41	0.000622886	182.028	A	C	0.0887	0.032	0.00565002
ukb-a-201	finn-b-Q17_CONGEN_MALFO_CIRCULATO_SYSTEM	17	2149505	rs1555568	C	T	0.00758583	0.00135281	2.05504e-08	0.000107653	31.4434	C	T	-0.0434	0.0352	0.2172
ukb-a-201	finn-b-Q17_CONGEN_MALFO_CIRCULATO_SYSTEM	9	136141870	rs2519093	T	C	0.00930699	0.00156082	2.48079e-09	0.00012173	35.5558	T	C	0.001	0.0394	0.9803
ukb-a-201	finn-b-Q17_CONGEN_MALFO_CIRCULATO_SYSTEM	15	91437388	rs2521501	T	A	0.00873348	0.00130761	2.41102e-11	0.000152718	44.6083	T	A	-0.0149	0.0359	0.6774
ukb-a-201	finn-b-Q17_CONGEN_MALFO_CIRCULATO_SYSTEM	14	94844947	rs28929474	T	C	-0.025129	0.00427859	4.27908e-09	0.000118096	34.4942	T	C	-0.21	0.1146	0.0668606
ukb-a-201	finn-b-Q17_CONGEN_MALFO_CIRCULATO_SYSTEM	6	160710851	rs3127580	T	C	0.00921334	0.00166075	2.89714e-08	0.00010537	30.7767	T	C	0.0024	0.0482	0.9606
ukb-a-201	finn-b-Q17_CONGEN_MALFO_CIRCULATO_SYSTEM	1	222941082	rs35472374	T	C	0.00880512	0.00140067	3.25484e-10	0.000135294	39.5181	T	C	-0.0223	0.0404	0.5815
ukb-a-201	finn-b-Q17_CONGEN_MALFO_CIRCULATO_SYSTEM	6	161005610	rs55730499	T	C	0.0321995	0.00221835	1.01042e-47	0.00072088	210.686	T	C	0.0054	0.0761	0.9435
ukb-a-201	finn-b-Q17_CONGEN_MALFO_CIRCULATO_SYSTEM	1	109821307	rs583104	T	G	0.0100871	0.00144691	3.14196e-12	0.000166386	48.6012	T	G	-0.0503	0.0382	0.1879
ukb-a-201	finn-b-Q17_CONGEN_MALFO_CIRCULATO_SYSTEM	19	11202306	rs6511720	T	G	-0.0167483	0.00187334	3.90032e-19	0.000273607	79.9292	T	G	-0.0717	0.0522	0.17
ukb-a-201	finn-b-Q17_CONGEN_MALFO_CIRCULATO_SYSTEM	4	148400011	rs72957606	G	A	0.0104503	0.00174768	2.24084e-09	0.000122411	35.7545	G	A	-0.0773	0.0463	0.09517
ukb-a-201	finn-b-Q17_CONGEN_MALFO_CIRCULATO_SYSTEM	16	83045790	rs7500448	G	A	-0.00785951	0.00140334	2.13836e-08	0.000107388	31.3662	G	A	0.0523	0.0394	0.1845
ukb-a-201	finn-b-Q17_CONGEN_MALFO_CIRCULATO_SYSTEM	6	12903957	rs9349379	G	A	0.00838717	0.00123482	1.10637e-11	0.00015794	46.1339	G	A	-0.0238	0.0318	0.4532
ukb-b-12477	finn-b-Q17_CONGEN_MALFO_CIRCULATO_SYSTEM	2	211540507	rs1047891	A	C	-0.00540965	0.000931152	6.29999e-09	7.91787e-05	33.7517	A	C	-0.062	0.0339	0.0674699
ukb-b-12477	finn-b-Q17_CONGEN_MALFO_CIRCULATO_SYSTEM	6	160922870	rs117733303	G	A	0.0371161	0.00321717	8.60003e-31	0.000312167	133.099	G	A	0.0224	0.1477	0.8793
ukb-b-12477	finn-b-Q17_CONGEN_MALFO_CIRCULATO_SYSTEM	9	22124504	rs1333047	T	A	0.0088187	0.000866198	2.39994e-24	0.000243117	103.651	T	A	0.0856	0.032	0.00750793
ukb-b-12477	finn-b-Q17_CONGEN_MALFO_CIRCULATO_SYSTEM	6	32782387	rs2071475	A	G	0.00598456	0.00106458	1.89998e-08	7.41347e-05	31.6014	A	G	-0.0811	0.0461	0.0781502
ukb-b-12477	finn-b-Q17_CONGEN_MALFO_CIRCULATO_SYSTEM	2	44072576	rs4299376	T	G	-0.00517901	0.000926436	2.30001e-08	7.33123e-05	31.2508	T	G	0.0975	0.0386	0.0115101
ukb-b-12477	finn-b-Q17_CONGEN_MALFO_CIRCULATO_SYSTEM	2	25333105	rs72807674	C	A	0.00541094	0.000948836	1.2e-08	7.62914e-05	32.5208	C	A	0.0426	0.0432	0.3241
ukb-b-12477	finn-b-Q17_CONGEN_MALFO_CIRCULATO_SYSTEM	6	160997118	rs74617384	T	A	0.0210184	0.00160689	4.30031e-39	0.000401235	171.09	T	A	0.0054	0.0761	0.9435
ukb-b-12477	finn-b-Q17_CONGEN_MALFO_CIRCULATO_SYSTEM	15	79061002	rs8043119	A	G	-0.00515119	0.000877644	4.39997e-09	8.08145e-05	34.449	A	G	0.0413	0.0337	0.2201
ukb-b-12477	finn-b-Q17_CONGEN_MALFO_CIRCULATO_SYSTEM	6	12903957	rs9349379	G	A	0.00496304	0.000881972	1.79999e-08	7.42847e-05	31.6653	G	A	-0.0238	0.0318	0.4532
ukb-b-323	finn-b-Q17_CONGEN_MALFO_CIRCULATO_SYSTEM	19	45411941	rs429358	C	T	0.0248558	0.000663291	1e-200	0.00350017	1404.25	C	T	0.0375	0.0411	0.3612
ukb-b-323	finn-b-Q17_CONGEN_MALFO_CIRCULATO_SYSTEM	19	45247048	rs4803748	T	C	-0.00286042	0.00049505	7.59994e-09	8.35007e-05	33.3856	T	C	-0.0255	0.0333	0.4444
ukb-b-323	finn-b-Q17_CONGEN_MALFO_CIRCULATO_SYSTEM	19	45335676	rs56394238	G	A	0.00365176	0.00048412	4.60045e-14	0.000142299	56.8979	G	A	-0.07	0.0318	0.0277402
ukb-b-323	finn-b-Q17_CONGEN_MALFO_CIRCULATO_SYSTEM	2	127892810	rs6733839	T	C	0.00313752	0.000499313	3.29997e-10	9.87527e-05	39.4844	T	C	0.0331	0.0332	0.3195
ukb-a-207	finn-b-Q17_CONGEN_MALFO_CIRCULATO_SYSTEM	4	81181072	rs10857147	T	A	0.00851555	0.00119171	8.97635e-13	0.000174802	51.0601	T	A	0.0305	0.0343	0.3744
ukb-a-207	finn-b-Q17_CONGEN_MALFO_CIRCULATO_SYSTEM	2	26922855	rs1275977	A	G	-0.00682217	0.00113808	2.04428e-09	0.000123022	35.9333	A	G	-0.0364	0.0323	0.2589
ukb-a-207	finn-b-Q17_CONGEN_MALFO_CIRCULATO_SYSTEM	11	100682388	rs12801715	C	G	-0.00663816	0.00119896	3.08688e-08	0.000104949	30.6537	C	G	0.0247	0.0344	0.4736
ukb-a-207	finn-b-Q17_CONGEN_MALFO_CIRCULATO_SYSTEM	5	127857493	rs17677603	G	A	0.00648601	0.00111013	5.146e-09	0.000116868	34.1354	G	A	-0.0022	0.0336	0.9466
ukb-a-207	finn-b-Q17_CONGEN_MALFO_CIRCULATO_SYSTEM	15	91437388	rs2521501	T	A	0.00796579	0.00116357	7.61027e-12	0.000160451	46.8673	T	A	-0.0149	0.0359	0.6774
ukb-a-207	finn-b-Q17_CONGEN_MALFO_CIRCULATO_SYSTEM	20	8622480	rs6039216	C	T	-0.00726008	0.00112412	1.0595e-10	0.000142802	41.7114	C	T	0.0504	0.0331	0.1285
ukb-b-7910	finn-b-Q17_CONGEN_MALFO_CIRCULATO_SYSTEM	9	22112599	rs10511701	C	T	-0.00317638	0.000530466	2.1e-09	8.96474e-05	35.8548	C	T	0.0807	0.032	0.0115499
ukb-b-7910	finn-b-Q17_CONGEN_MALFO_CIRCULATO_SYSTEM	15	33009478	rs1406389	T	A	0.00394674	0.000664631	2.90001e-09	8.81667e-05	35.2625	T	A	0.0137	0.0349	0.694201
ukb-b-7910	finn-b-Q17_CONGEN_MALFO_CIRCULATO_SYSTEM	18	46451873	rs4939567	A	G	-0.00324338	0.000533171	1.2e-09	9.25229e-05	37.005	A	G	0.0032	0.0317	0.9192
ukb-b-7910	finn-b-Q17_CONGEN_MALFO_CIRCULATO_SYSTEM	17	809425	rs4968126	G	A	-0.00346918	0.000556017	4.39997e-10	9.73335e-05	38.9292	G	A	0.0765	0.0323	0.0177701
ukb-b-7910	finn-b-Q17_CONGEN_MALFO_CIRCULATO_SYSTEM	20	60940702	rs67072353	A	G	-0.003873	0.000640009	1.40001e-09	9.15609e-05	36.6202	A	G	-0.0236	0.0455	0.6036
ukb-a-205	finn-b-Q17_CONGEN_MALFO_CIRCULATO_SYSTEM	13	32968810	rs11571818	C	T	0.0216505	0.00384393	1.77893e-08	0.000108612	31.7236	C	T	-0.1896	0.1612	0.2397
ukb-a-205	finn-b-Q17_CONGEN_MALFO_CIRCULATO_SYSTEM	15	78851615	rs2036527	A	G	0.0061414	0.000781655	3.95003e-15	0.000211325	61.7308	A	G	0.0849	0.0334	0.01102
ukb-a-205	finn-b-Q17_CONGEN_MALFO_CIRCULATO_SYSTEM	6	32654149	rs3134986	T	C	0.00580621	0.000866801	2.11057e-11	0.00015361	44.8687	T	C	-0.0591	0.0581	0.3093
ukb-a-205	finn-b-Q17_CONGEN_MALFO_CIRCULATO_SYSTEM	5	1324121	rs414965	A	G	-0.00470752	0.000747427	3.01342e-10	0.000135808	39.6683	A	G	0.0296	0.0318	0.3518
ukb-b-9127	finn-b-Q17_CONGEN_MALFO_CIRCULATO_SYSTEM	4	145460338	rs13148031	G	A	-0.00422554	0.000726448	5.99998e-09	8.40761e-05	33.834	G	A	0.0277	0.0317	0.3812
ukb-b-9127	finn-b-Q17_CONGEN_MALFO_CIRCULATO_SYSTEM	14	94844947	rs28929474	T	C	0.0203251	0.00254634	1.39991e-15	0.000158313	63.7133	T	C	-0.21	0.1146	0.0668606
ukb-b-9127	finn-b-Q17_CONGEN_MALFO_CIRCULATO_SYSTEM	20	62053117	rs3827019	G	T	-0.00416989	0.000754645	3.29997e-08	7.58726e-05	30.5324	G	T	-0.0209	0.0354	0.5553
ukb-b-9127	finn-b-Q17_CONGEN_MALFO_CIRCULATO_SYSTEM	15	78816057	rs8031948	T	G	0.00644254	0.000753178	1.20005e-17	0.0001818	73.1673	T	G	0.0799	0.0333	0.01656
ukb-b-12018	finn-b-Q17_CONGEN_MALFO_CIRCULATO_SYSTEM	9	136485294	rs111596452	C	T	0.00477121	0.000841721	1.40001e-08	7.58294e-05	32.1306	C	T	-0.0371	0.0871	0.67
ukb-b-12018	finn-b-Q17_CONGEN_MALFO_CIRCULATO_SYSTEM	16	55089983	rs55676346	A	C	-0.00329112	0.000571724	8.60003e-09	7.82043e-05	33.137	A	C	0.0056	0.034	0.8701
ukb-b-12018	finn-b-Q17_CONGEN_MALFO_CIRCULATO_SYSTEM	15	78857986	rs55781567	G	C	0.00409785	0.000545144	5.60015e-14	0.000133346	56.5051	G	C	0.0829	0.0334	0.0131099
ukb-b-12018	finn-b-Q17_CONGEN_MALFO_CIRCULATO_SYSTEM	3	49971514	rs7613875	A	C	0.002905	0.000517348	2e-08	7.44122e-05	31.5301	A	C	0.0009	0.0318	0.9765
ukb-a-207	finn-b-Q17_CONGEN_MALFO_DEFORMAT_MUSCULOS_SYSTEM	4	81181072	rs10857147	T	A	0.00851555	0.00119171	8.97635e-13	0.000174802	51.0601	T	A	-0.0255	0.0432	0.555199
ukb-a-207	finn-b-Q17_CONGEN_MALFO_DEFORMAT_MUSCULOS_SYSTEM	2	26922855	rs1275977	A	G	-0.00682217	0.00113808	2.04428e-09	0.000123022	35.9333	A	G	-0.0187	0.0405	0.644899
ukb-a-207	finn-b-Q17_CONGEN_MALFO_DEFORMAT_MUSCULOS_SYSTEM	11	100682388	rs12801715	C	G	-0.00663816	0.00119896	3.08688e-08	0.000104949	30.6537	C	G	-0.0093	0.0432	0.8294
ukb-a-207	finn-b-Q17_CONGEN_MALFO_DEFORMAT_MUSCULOS_SYSTEM	5	127857493	rs17677603	G	A	0.00648601	0.00111013	5.146e-09	0.000116868	34.1354	G	A	-0.0078	0.0421	0.8523
ukb-a-207	finn-b-Q17_CONGEN_MALFO_DEFORMAT_MUSCULOS_SYSTEM	15	91437388	rs2521501	T	A	0.00796579	0.00116357	7.61027e-12	0.000160451	46.8673	T	A	0.0318	0.0451	0.4805
ukb-a-207	finn-b-Q17_CONGEN_MALFO_DEFORMAT_MUSCULOS_SYSTEM	20	8622480	rs6039216	C	T	-0.00726008	0.00112412	1.0595e-10	0.000142802	41.7114	C	T	0.0047	0.0417	0.9104
ukb-b-12477	finn-b-Q17_CONGEN_MALFO_DEFORMAT_MUSCULOS_SYSTEM	2	211540507	rs1047891	A	C	-0.00540965	0.000931152	6.29999e-09	7.91787e-05	33.7517	A	C	-0.0036	0.0427	0.9327
ukb-b-12477	finn-b-Q17_CONGEN_MALFO_DEFORMAT_MUSCULOS_SYSTEM	6	160922870	rs117733303	G	A	0.0371161	0.00321717	8.60003e-31	0.000312167	133.099	G	A	0.2255	0.1846	0.2218
ukb-b-12477	finn-b-Q17_CONGEN_MALFO_DEFORMAT_MUSCULOS_SYSTEM	9	22124504	rs1333047	T	A	0.0088187	0.000866198	2.39994e-24	0.000243117	103.651	T	A	0.019	0.0403	0.637801
ukb-b-12477	finn-b-Q17_CONGEN_MALFO_DEFORMAT_MUSCULOS_SYSTEM	6	32782387	rs2071475	A	G	0.00598456	0.00106458	1.89998e-08	7.41347e-05	31.6014	A	G	-0.095	0.058	0.1017
ukb-b-12477	finn-b-Q17_CONGEN_MALFO_DEFORMAT_MUSCULOS_SYSTEM	2	44072576	rs4299376	T	G	-0.00517901	0.000926436	2.30001e-08	7.33123e-05	31.2508	T	G	-0.0222	0.0485	0.6478
ukb-b-12477	finn-b-Q17_CONGEN_MALFO_DEFORMAT_MUSCULOS_SYSTEM	2	25333105	rs72807674	C	A	0.00541094	0.000948836	1.2e-08	7.62914e-05	32.5208	C	A	-0.0634	0.0545	0.2449
ukb-b-12477	finn-b-Q17_CONGEN_MALFO_DEFORMAT_MUSCULOS_SYSTEM	6	160997118	rs74617384	T	A	0.0210184	0.00160689	4.30031e-39	0.000401235	171.09	T	A	0.0776	0.0957	0.4173
ukb-b-12477	finn-b-Q17_CONGEN_MALFO_DEFORMAT_MUSCULOS_SYSTEM	15	79061002	rs8043119	A	G	-0.00515119	0.000877644	4.39997e-09	8.08145e-05	34.449	A	G	-0.1034	0.0423	0.0146501
ukb-b-12477	finn-b-Q17_CONGEN_MALFO_DEFORMAT_MUSCULOS_SYSTEM	6	12903957	rs9349379	G	A	0.00496304	0.000881972	1.79999e-08	7.42847e-05	31.6653	G	A	0.0403	0.0399	0.3122
ukb-b-20211	finn-b-Q17_CONGEN_MALFO_DEFORMAT_MUSCULOS_SYSTEM	9	22134094	rs10811661	C	T	-0.00631329	0.000871703	4.40048e-13	0.000130892	52.4532	C	T	0.0577	0.0565	0.3071
ukb-b-20211	finn-b-Q17_CONGEN_MALFO_DEFORMAT_MUSCULOS_SYSTEM	13	80706455	rs1215470	C	T	-0.00411685	0.000729945	1.7e-08	7.93798e-05	31.8088	C	T	-0.0341	0.0435	0.4324
ukb-b-20211	finn-b-Q17_CONGEN_MALFO_DEFORMAT_MUSCULOS_SYSTEM	10	94466439	rs12219514	G	A	-0.00504155	0.000666462	3.90032e-14	0.000142794	57.2236	G	A	0.016	0.0397	0.6875
ukb-b-20211	finn-b-Q17_CONGEN_MALFO_DEFORMAT_MUSCULOS_SYSTEM	4	6301058	rs12642481	A	G	0.00435948	0.000711479	8.9e-10	9.36913e-05	37.5442	A	G	-0.0027	0.0412	0.9482
ukb-b-20211	finn-b-Q17_CONGEN_MALFO_DEFORMAT_MUSCULOS_SYSTEM	3	185495320	rs13092876	A	G	0.00702548	0.000712011	5.79963e-23	0.000242923	97.3591	A	G	-0.0165	0.0431	0.7009
ukb-b-20211	finn-b-Q17_CONGEN_MALFO_DEFORMAT_MUSCULOS_SYSTEM	16	53800954	rs1421085	C	T	0.00453452	0.000672906	1.59993e-11	0.000113318	45.41	C	T	-0.0512	0.0403	0.2036
ukb-b-20211	finn-b-Q17_CONGEN_MALFO_DEFORMAT_MUSCULOS_SYSTEM	7	28189411	rs1635852	C	T	-0.00373318	0.000659775	1.5e-08	7.98962e-05	32.0158	C	T	-0.0037	0.0398	0.9251
ukb-b-20211	finn-b-Q17_CONGEN_MALFO_DEFORMAT_MUSCULOS_SYSTEM	2	43678617	rs17406646	T	C	-0.00814969	0.00109927	1.20005e-13	0.000137154	54.9631	T	C	0.0389	0.0933	0.676901
ukb-b-20211	finn-b-Q17_CONGEN_MALFO_DEFORMAT_MUSCULOS_SYSTEM	11	2857194	rs2237895	C	A	0.00450829	0.000668438	1.50003e-11	0.000113513	45.4883	C	A	-0.0227	0.0395	0.5653
ukb-b-20211	finn-b-Q17_CONGEN_MALFO_DEFORMAT_MUSCULOS_SYSTEM	9	84308948	rs2796441	A	G	-0.00372325	0.00066791	2.5e-08	7.75478e-05	31.0747	A	G	0.044	0.0402	0.2739
ukb-b-20211	finn-b-Q17_CONGEN_MALFO_DEFORMAT_MUSCULOS_SYSTEM	12	66199734	rs2947793	A	G	0.00678103	0.00117769	8.50002e-09	8.27348e-05	33.1533	A	G	-0.0043	0.0887	0.9617
ukb-b-20211	finn-b-Q17_CONGEN_MALFO_DEFORMAT_MUSCULOS_SYSTEM	3	23455582	rs35352848	C	T	-0.00509983	0.000819454	4.90004e-10	9.66529e-05	38.7311	C	T	-0.0233	0.0429	0.5862
ukb-b-20211	finn-b-Q17_CONGEN_MALFO_DEFORMAT_MUSCULOS_SYSTEM	8	118191475	rs35859536	T	C	-0.00436387	0.000714175	9.90011e-10	9.31727e-05	37.3364	T	C	0.0011	0.0412	0.9786
ukb-b-20211	finn-b-Q17_CONGEN_MALFO_DEFORMAT_MUSCULOS_SYSTEM	19	45411941	rs429358	C	T	-0.00597697	0.000914781	6.4003e-11	0.000106531	42.69	C	T	-0.0174	0.0514	0.7346
ukb-b-20211	finn-b-Q17_CONGEN_MALFO_DEFORMAT_MUSCULOS_SYSTEM	2	27598097	rs4665972	C	T	0.00374681	0.000678283	3.29997e-08	7.61488e-05	30.514	C	T	0.0276	0.041	0.5013
ukb-b-20211	finn-b-Q17_CONGEN_MALFO_DEFORMAT_MUSCULOS_SYSTEM	16	75236763	rs55993634	G	C	-0.00714286	0.00121693	4.39997e-09	8.59747e-05	34.4517	G	C	0.0129	0.07	0.8534
ukb-b-20211	finn-b-Q17_CONGEN_MALFO_DEFORMAT_MUSCULOS_SYSTEM	19	46158293	rs6509231	G	A	0.00451273	0.000733698	7.69999e-10	9.44056e-05	37.8305	G	A	0.0623	0.0426	0.1433
ukb-b-20211	finn-b-Q17_CONGEN_MALFO_DEFORMAT_MUSCULOS_SYSTEM	2	146582074	rs71430030	G	A	-0.00742914	0.00134424	3.29997e-08	7.62228e-05	30.5437	G	A	-0.0049	0.0585	0.9329
ukb-b-20211	finn-b-Q17_CONGEN_MALFO_DEFORMAT_MUSCULOS_SYSTEM	15	38762701	rs7162389	G	A	0.00414276	0.000743962	2.59998e-08	7.73819e-05	31.0082	G	A	0.0624	0.0433	0.1492
ukb-b-20211	finn-b-Q17_CONGEN_MALFO_DEFORMAT_MUSCULOS_SYSTEM	3	123070517	rs7613951	T	C	-0.00475262	0.00076668	5.69994e-10	9.58939e-05	38.4269	T	C	-0.0531	0.0525	0.3118
ukb-b-20211	finn-b-Q17_CONGEN_MALFO_DEFORMAT_MUSCULOS_SYSTEM	5	102682145	rs76160968	G	A	0.0123448	0.00150879	2.80027e-16	0.000167045	66.9435	G	A	-0.0359	0.0956	0.7072
ukb-b-20211	finn-b-Q17_CONGEN_MALFO_DEFORMAT_MUSCULOS_SYSTEM	12	4384844	rs76895963	G	T	-0.0185597	0.00256073	4.19952e-13	0.000131085	52.5306	G	T	0.0746	0.1185	0.5293
ukb-b-20211	finn-b-Q17_CONGEN_MALFO_DEFORMAT_MUSCULOS_SYSTEM	10	114758349	rs7903146	T	C	0.0145774	0.000726668	1.59993e-89	0.00100334	402.426	T	C	-0.0255	0.0498	0.6083
ukb-b-20211	finn-b-Q17_CONGEN_MALFO_DEFORMAT_MUSCULOS_SYSTEM	6	20652717	rs9295474	G	C	0.00549539	0.000711705	1.20005e-14	0.000148774	59.6204	G	C	0.0472	0.0414	0.2548
ukb-b-20211	finn-b-Q17_CONGEN_MALFO_DEFORMAT_MUSCULOS_SYSTEM	6	43798902	rs9381257	T	C	-0.00375778	0.000677427	2.90001e-08	7.6789e-05	30.7706	T	C	-0.0076	0.0402	0.8496
ukb-b-20211	finn-b-Q17_CONGEN_MALFO_DEFORMAT_MUSCULOS_SYSTEM	13	51096095	rs963740	T	A	-0.00438463	0.000723001	1.29999e-09	9.17789e-05	36.7778	T	A	0.0923	0.049	0.0595799
ukb-a-216	finn-b-Q17_CONGEN_MALFO_DEFORMAT_MUSCULOS_SYSTEM	9	22134253	rs10811662	A	G	-0.00589406	0.000959443	8.09674e-10	0.000122205	37.7388	A	G	0.0588	0.0566	0.2993
ukb-a-216	finn-b-Q17_CONGEN_MALFO_DEFORMAT_MUSCULOS_SYSTEM	10	94466910	rs11187140	A	G	-0.00455819	0.000760859	2.08973e-09	0.000116219	35.89	A	G	0.0419	0.0407	0.3032
ukb-a-216	finn-b-Q17_CONGEN_MALFO_DEFORMAT_MUSCULOS_SYSTEM	10	12307894	rs11257655	T	C	0.00558476	0.000894991	4.38077e-10	0.000126086	38.9376	T	C	-0.0417	0.0453	0.357
ukb-a-216	finn-b-Q17_CONGEN_MALFO_DEFORMAT_MUSCULOS_SYSTEM	3	123082398	rs11717195	C	T	-0.00548712	0.000842196	7.26775e-11	0.000137453	42.4482	C	T	-0.0541	0.0525	0.3026
ukb-a-216	finn-b-Q17_CONGEN_MALFO_DEFORMAT_MUSCULOS_SYSTEM	2	227099180	rs2943645	T	C	0.00437584	0.00076096	8.91046e-09	0.000107079	33.0671	T	C	-0.017	0.0413	0.6814
ukb-a-216	finn-b-Q17_CONGEN_MALFO_DEFORMAT_MUSCULOS_SYSTEM	19	45411941	rs429358	C	T	-0.00760892	0.00100218	3.1492e-14	0.000186648	57.6437	C	T	-0.0174	0.0514	0.7346
ukb-a-216	finn-b-Q17_CONGEN_MALFO_DEFORMAT_MUSCULOS_SYSTEM	3	185497635	rs4376068	C	A	0.00518447	0.000786089	4.25207e-11	0.000140849	43.4973	C	A	-0.0169	0.043	0.6938
ukb-a-216	finn-b-Q17_CONGEN_MALFO_DEFORMAT_MUSCULOS_SYSTEM	12	121197124	rs692902	T	C	-0.00609307	0.000926611	4.85177e-11	0.000140013	43.2389	T	C	-0.0005	0.0506	0.9921
ukb-a-216	finn-b-Q17_CONGEN_MALFO_DEFORMAT_MUSCULOS_SYSTEM	12	4384844	rs76895963	G	T	-0.0174583	0.0028246	6.38499e-10	0.000123705	38.2021	G	T	0.0746	0.1185	0.5293
ukb-a-216	finn-b-Q17_CONGEN_MALFO_DEFORMAT_MUSCULOS_SYSTEM	11	72460398	rs77464186	C	A	-0.00586504	0.000997689	4.14105e-09	0.000111906	34.558	C	A	0.1007	0.0468	0.0313098
ukb-a-216	finn-b-Q17_CONGEN_MALFO_DEFORMAT_MUSCULOS_SYSTEM	10	114758349	rs7903146	T	C	0.0140247	0.000800184	9.66273e-69	0.000993863	307.188	T	C	-0.0255	0.0498	0.6083
ukb-a-216	finn-b-Q17_CONGEN_MALFO_DEFORMAT_MUSCULOS_SYSTEM	6	20680678	rs9348441	A	T	0.00485187	0.000826662	4.38278e-09	0.000111549	34.4476	A	T	0.0295	0.0423	0.4854
ukb-a-216	finn-b-Q17_CONGEN_MALFO_DEFORMAT_MUSCULOS_SYSTEM	8	118204020	rs9650069	T	C	-0.00441097	0.000792875	2.64996e-08	0.000100223	30.9497	T	C	0.0026	0.0412	0.95
ukb-a-201	finn-b-Q17_CONGEN_MALFO_DEFORMAT_MUSCULOS_SYSTEM	12	111833788	rs10774624	A	G	-0.00734778	0.00122593	2.05442e-09	0.000122989	35.9234	A	G	0.0609	0.0407	0.1349
ukb-a-201	finn-b-Q17_CONGEN_MALFO_DEFORMAT_MUSCULOS_SYSTEM	2	145837441	rs1125128	G	A	-0.00715681	0.00126051	1.36653e-08	0.000110366	32.2362	G	A	-0.0085	0.0421	0.8404
ukb-a-201	finn-b-Q17_CONGEN_MALFO_DEFORMAT_MUSCULOS_SYSTEM	1	55505647	rs11591147	T	G	-0.0261119	0.00462457	1.64051e-08	0.00010915	31.881	T	G	0.0494	0.1055	0.6398
ukb-a-201	finn-b-Q17_CONGEN_MALFO_DEFORMAT_MUSCULOS_SYSTEM	6	160922870	rs117733303	G	A	0.0375625	0.00447751	4.91813e-17	0.000240918	70.3773	G	A	0.2255	0.1846	0.2218
ukb-a-201	finn-b-Q17_CONGEN_MALFO_DEFORMAT_MUSCULOS_SYSTEM	19	45426792	rs141622900	A	G	-0.0169997	0.00277579	9.12095e-10	0.000128408	37.5065	A	G	0.1118	0.113	0.3224
ukb-a-201	finn-b-Q17_CONGEN_MALFO_DEFORMAT_MUSCULOS_SYSTEM	19	41813375	rs15052	C	T	0.00909301	0.00158878	1.04595e-08	0.000112144	32.7555	C	T	-0.0688	0.0474	0.1463
ukb-a-201	finn-b-Q17_CONGEN_MALFO_DEFORMAT_MUSCULOS_SYSTEM	9	22099568	rs1537371	A	C	0.0163734	0.00121358	1.79763e-41	0.000622886	182.028	A	C	0.019	0.0403	0.6374
ukb-a-201	finn-b-Q17_CONGEN_MALFO_DEFORMAT_MUSCULOS_SYSTEM	17	2149505	rs1555568	C	T	0.00758583	0.00135281	2.05504e-08	0.000107653	31.4434	C	T	-0.0251	0.0441	0.5697
ukb-a-201	finn-b-Q17_CONGEN_MALFO_DEFORMAT_MUSCULOS_SYSTEM	9	136141870	rs2519093	T	C	0.00930699	0.00156082	2.48079e-09	0.00012173	35.5558	T	C	-0.0548	0.0496	0.2691
ukb-a-201	finn-b-Q17_CONGEN_MALFO_DEFORMAT_MUSCULOS_SYSTEM	15	91437388	rs2521501	T	A	0.00873348	0.00130761	2.41102e-11	0.000152718	44.6083	T	A	0.0318	0.0451	0.4805
ukb-a-201	finn-b-Q17_CONGEN_MALFO_DEFORMAT_MUSCULOS_SYSTEM	14	94844947	rs28929474	T	C	-0.025129	0.00427859	4.27908e-09	0.000118096	34.4942	T	C	-0.1055	0.1442	0.4643
ukb-a-201	finn-b-Q17_CONGEN_MALFO_DEFORMAT_MUSCULOS_SYSTEM	6	160710851	rs3127580	T	C	0.00921334	0.00166075	2.89714e-08	0.00010537	30.7767	T	C	0.0662	0.0606	0.2749
ukb-a-201	finn-b-Q17_CONGEN_MALFO_DEFORMAT_MUSCULOS_SYSTEM	1	222941082	rs35472374	T	C	0.00880512	0.00140067	3.25484e-10	0.000135294	39.5181	T	C	0.0254	0.0509	0.6175
ukb-a-201	finn-b-Q17_CONGEN_MALFO_DEFORMAT_MUSCULOS_SYSTEM	6	161005610	rs55730499	T	C	0.0321995	0.00221835	1.01042e-47	0.00072088	210.686	T	C	0.0776	0.0957	0.4173
ukb-a-201	finn-b-Q17_CONGEN_MALFO_DEFORMAT_MUSCULOS_SYSTEM	1	109821307	rs583104	T	G	0.0100871	0.00144691	3.14196e-12	0.000166386	48.6012	T	G	0.002	0.048	0.9667
ukb-a-201	finn-b-Q17_CONGEN_MALFO_DEFORMAT_MUSCULOS_SYSTEM	19	11202306	rs6511720	T	G	-0.0167483	0.00187334	3.90032e-19	0.000273607	79.9292	T	G	0.1291	0.0653	0.0481205
ukb-a-201	finn-b-Q17_CONGEN_MALFO_DEFORMAT_MUSCULOS_SYSTEM	4	148400011	rs72957606	G	A	0.0104503	0.00174768	2.24084e-09	0.000122411	35.7545	G	A	0.0239	0.0581	0.681
ukb-a-201	finn-b-Q17_CONGEN_MALFO_DEFORMAT_MUSCULOS_SYSTEM	16	83045790	rs7500448	G	A	-0.00785951	0.00140334	2.13836e-08	0.000107388	31.3662	G	A	0.0552	0.0496	0.2659
ukb-a-201	finn-b-Q17_CONGEN_MALFO_DEFORMAT_MUSCULOS_SYSTEM	6	12903957	rs9349379	G	A	0.00838717	0.00123482	1.10637e-11	0.00015794	46.1339	G	A	0.0403	0.0399	0.3122
ukb-b-9127	finn-b-Q17_CONGEN_MALFO_DEFORMAT_MUSCULOS_SYSTEM	4	145460338	rs13148031	G	A	-0.00422554	0.000726448	5.99998e-09	8.40761e-05	33.834	G	A	-0.0244	0.0398	0.540201
ukb-b-9127	finn-b-Q17_CONGEN_MALFO_DEFORMAT_MUSCULOS_SYSTEM	14	94844947	rs28929474	T	C	0.0203251	0.00254634	1.39991e-15	0.000158313	63.7133	T	C	-0.1055	0.1442	0.4643
ukb-b-9127	finn-b-Q17_CONGEN_MALFO_DEFORMAT_MUSCULOS_SYSTEM	20	62053117	rs3827019	G	T	-0.00416989	0.000754645	3.29997e-08	7.58726e-05	30.5324	G	T	0.0065	0.0445	0.8832
ukb-b-9127	finn-b-Q17_CONGEN_MALFO_DEFORMAT_MUSCULOS_SYSTEM	15	78816057	rs8031948	T	G	0.00644254	0.000753178	1.20005e-17	0.0001818	73.1673	T	G	-0.095	0.0419	0.0234898
ukb-a-213	finn-b-Q17_CONGEN_MALFO_DEFORMAT_MUSCULOS_SYSTEM	10	123338975	rs1078806	G	A	0.00793465	0.000708027	3.83001e-29	0.000406565	125.589	G	A	-0.0337	0.0406	0.4065
ukb-a-213	finn-b-Q17_CONGEN_MALFO_DEFORMAT_MUSCULOS_SYSTEM	5	44706498	rs10941679	G	A	0.00498854	0.000806016	6.05703e-10	0.000124039	38.3051	G	A	-0.0143	0.0453	0.753
ukb-a-213	finn-b-Q17_CONGEN_MALFO_DEFORMAT_MUSCULOS_SYSTEM	12	96027467	rs11836367	T	C	-0.00453801	0.0007284	4.66692e-10	0.000125686	38.814	T	C	0.0334	0.0403	0.4082
ukb-a-213	finn-b-Q17_CONGEN_MALFO_DEFORMAT_MUSCULOS_SYSTEM	19	44281898	rs11879798	A	G	0.00414871	0.000716938	7.18505e-09	0.000108434	33.4858	A	G	0.0538	0.0419	0.1989
ukb-a-213	finn-b-Q17_CONGEN_MALFO_DEFORMAT_MUSCULOS_SYSTEM	10	80849153	rs1269867	T	C	-0.00390955	0.000697895	2.12173e-08	0.00010162	31.3813	T	C	0.034	0.04	0.3953
ukb-a-213	finn-b-Q17_CONGEN_MALFO_DEFORMAT_MUSCULOS_SYSTEM	2	217920769	rs4442975	T	G	-0.00396387	0.000697343	1.3151e-08	0.000104629	32.3105	T	G	0.0304	0.0398	0.4448
ukb-a-213	finn-b-Q17_CONGEN_MALFO_DEFORMAT_MUSCULOS_SYSTEM	16	52599188	rs4784227	T	C	0.00853404	0.000813516	9.66718e-26	0.000356265	110.046	T	C	-0.0693	0.0458	0.1299
ukb-a-213	finn-b-Q17_CONGEN_MALFO_DEFORMAT_MUSCULOS_SYSTEM	22	19891717	rs58952190	C	T	0.0133051	0.00241938	3.81399e-08	9.79347e-05	30.243	C	T	-0.0496	0.168	0.7678
ukb-a-213	finn-b-Q17_CONGEN_MALFO_DEFORMAT_MUSCULOS_SYSTEM	11	69331418	rs78540526	T	C	0.0115226	0.00135193	1.56099e-17	0.000235202	72.6423	T	C	0.0451	0.0707	0.5234
ukb-a-213	finn-b-Q17_CONGEN_MALFO_DEFORMAT_MUSCULOS_SYSTEM	12	28183286	rs7976725	G	A	-0.00527894	0.000841827	3.59642e-10	0.000127334	39.3228	G	A	0.0526	0.0509	0.3013
ukb-a-213	finn-b-Q17_CONGEN_MALFO_DEFORMAT_MUSCULOS_SYSTEM	6	151952332	rs9397437	A	G	0.0102104	0.00135987	6.00206e-14	0.000182542	56.3752	A	G	-0.0163	0.1138	0.8864
ukb-b-7773	finn-b-Q17_CONGEN_MALFO_DEFORMAT_MUSCULOS_SYSTEM	19	38743962	rs11667256	T	A	-0.00361774	0.000597965	1.40001e-09	9.1576e-05	36.6034	T	A	-0.0389	0.0406	0.3387
ukb-b-7773	finn-b-Q17_CONGEN_MALFO_DEFORMAT_MUSCULOS_SYSTEM	8	23525358	rs11782388	T	C	-0.00344403	0.000606577	1.40001e-08	8.06539e-05	32.2374	T	C	0.0181	0.0397	0.649101
ukb-b-7773	finn-b-Q17_CONGEN_MALFO_DEFORMAT_MUSCULOS_SYSTEM	8	128528435	rs4582524	C	G	-0.00940343	0.00100104	5.79963e-21	0.000220736	88.2404	C	G	-0.0547	0.0534	0.3061
ukb-b-7773	finn-b-Q17_CONGEN_MALFO_DEFORMAT_MUSCULOS_SYSTEM	8	128413305	rs6983267	T	G	-0.00465407	0.000597677	6.89922e-15	0.000151693	60.636	T	G	-0.009	0.0399	0.8211
ukb-b-7773	finn-b-Q17_CONGEN_MALFO_DEFORMAT_MUSCULOS_SYSTEM	11	68995958	rs7130881	G	A	0.00665997	0.000792368	4.30031e-17	0.000176731	70.6462	G	A	0.1648	0.0665	0.0131701
ukb-b-7773	finn-b-Q17_CONGEN_MALFO_DEFORMAT_MUSCULOS_SYSTEM	12	53316821	rs73110471	A	G	0.00578676	0.000953	1.29999e-09	9.22451e-05	36.8708	A	G	0.0699	0.055	0.2037
ukb-b-7773	finn-b-Q17_CONGEN_MALFO_DEFORMAT_MUSCULOS_SYSTEM	8	128018466	rs73351629	G	C	-0.00383298	0.000637565	1.79999e-09	9.04239e-05	36.1428	G	C	-0.0385	0.044	0.3819
ukb-b-7773	finn-b-Q17_CONGEN_MALFO_DEFORMAT_MUSCULOS_SYSTEM	8	128077146	rs77541621	A	G	0.0177733	0.00186583	1.59993e-21	0.000226982	90.7381	A	G	0.261	0.1329	0.0496501
ukb-b-7773	finn-b-Q17_CONGEN_MALFO_DEFORMAT_MUSCULOS_SYSTEM	2	173415706	rs78647569	G	C	-0.00794852	0.0013405	2.99999e-09	8.79628e-05	35.159	G	C	0.0423	0.0986	0.668099
ukb-b-7773	finn-b-Q17_CONGEN_MALFO_DEFORMAT_MUSCULOS_SYSTEM	17	36102381	rs8064454	C	A	0.00492234	0.000599039	2.09991e-16	0.000168911	67.5198	C	A	-0.0294	0.0418	0.4813
ukb-b-7773	finn-b-Q17_CONGEN_MALFO_DEFORMAT_MUSCULOS_SYSTEM	6	10173187	rs914934	G	C	0.00353746	0.000648593	4.90004e-08	7.44226e-05	29.7465	G	C	-0.0258	0.0437	0.5544
ukb-b-7773	finn-b-Q17_CONGEN_MALFO_DEFORMAT_MUSCULOS_SYSTEM	17	69106937	rs9908087	G	T	-0.00379466	0.000598427	2.30001e-10	0.000100595	40.2088	G	T	-0.0125	0.0398	0.754401
ukb-b-18167	finn-b-Q17_CONGEN_MALFO_DEFORMAT_MUSCULOS_SYSTEM	5	114389826	rs10061288	G	A	-0.00581772	0.000996365	5.30005e-09	7.99514e-05	34.0931	G	A	0.0401	0.04	0.3161
ukb-b-18167	finn-b-Q17_CONGEN_MALFO_DEFORMAT_MUSCULOS_SYSTEM	12	54527654	rs10876539	G	A	-0.00576841	0.000999229	7.79992e-09	7.8152e-05	33.3258	G	A	-0.039	0.0401	0.3305
ukb-b-18167	finn-b-Q17_CONGEN_MALFO_DEFORMAT_MUSCULOS_SYSTEM	10	104776527	rs11191515	A	G	-0.0104028	0.00185976	2.19999e-08	7.33748e-05	31.2885	A	G	0.0529	0.0711	0.457
ukb-b-18167	finn-b-Q17_CONGEN_MALFO_DEFORMAT_MUSCULOS_SYSTEM	16	75452782	rs11642572	T	C	0.00589274	0.00101415	6.19998e-09	7.91749e-05	33.762	T	C	0.0143	0.0402	0.722301
ukb-b-18167	finn-b-Q17_CONGEN_MALFO_DEFORMAT_MUSCULOS_SYSTEM	12	48254353	rs117913411	A	T	0.0175986	0.0027793	2.39999e-10	9.40235e-05	40.0944	A	T	-0.2111	0.0776	0.006498
ukb-b-18167	finn-b-Q17_CONGEN_MALFO_DEFORMAT_MUSCULOS_SYSTEM	1	56770218	rs12143461	A	G	-0.00600149	0.00106829	1.89998e-08	7.40116e-05	31.5601	A	G	-0.0078	0.0414	0.8507
ukb-b-18167	finn-b-Q17_CONGEN_MALFO_DEFORMAT_MUSCULOS_SYSTEM	5	157812020	rs12188031	C	T	-0.00586449	0.00103596	1.5e-08	7.51508e-05	32.0459	C	T	-0.0448	0.0418	0.2843
ukb-b-18167	finn-b-Q17_CONGEN_MALFO_DEFORMAT_MUSCULOS_SYSTEM	4	81182554	rs12509595	C	T	0.0079311	0.00109627	4.70002e-13	0.000122736	52.3395	C	T	-0.0278	0.0432	0.5197
ukb-b-18167	finn-b-Q17_CONGEN_MALFO_DEFORMAT_MUSCULOS_SYSTEM	2	26911509	rs1275984	C	A	-0.00849438	0.00102592	1.20005e-16	0.000160753	68.5542	C	A	-0.0242	0.0401	0.5454
ukb-b-18167	finn-b-Q17_CONGEN_MALFO_DEFORMAT_MUSCULOS_SYSTEM	19	7257990	rs12978472	G	C	-0.00913759	0.00149438	9.69996e-10	8.76789e-05	37.3886	G	C	-0.1565	0.0805	0.0518501
ukb-b-18167	finn-b-Q17_CONGEN_MALFO_DEFORMAT_MUSCULOS_SYSTEM	7	27324196	rs17473410	G	T	0.0101196	0.00185155	4.60002e-08	7.00515e-05	29.8713	G	T	0.1409	0.068	0.0382798
ukb-b-18167	finn-b-Q17_CONGEN_MALFO_DEFORMAT_MUSCULOS_SYSTEM	20	10965998	rs1887320	A	G	0.00628229	0.00099865	3.2e-10	9.28028e-05	39.5738	A	G	-0.0989	0.0402	0.0140401
ukb-b-18167	finn-b-Q17_CONGEN_MALFO_DEFORMAT_MUSCULOS_SYSTEM	15	91428955	rs1894400	T	C	0.0104685	0.00106203	6.4003e-23	0.000227818	97.1613	T	C	0.0147	0.0448	0.742299
ukb-b-18167	finn-b-Q17_CONGEN_MALFO_DEFORMAT_MUSCULOS_SYSTEM	14	68343363	rs1950764	A	G	-0.00761644	0.00131911	7.69999e-09	7.81808e-05	33.338	A	G	-0.0451	0.0586	0.4417
ukb-b-18167	finn-b-Q17_CONGEN_MALFO_DEFORMAT_MUSCULOS_SYSTEM	6	127218090	rs2210601	T	C	0.0087468	0.0010238	1.29987e-17	0.000171153	72.9905	T	C	-0.0128	0.0401	0.749601
ukb-b-18167	finn-b-Q17_CONGEN_MALFO_DEFORMAT_MUSCULOS_SYSTEM	1	230844772	rs2478539	T	G	0.00631478	0.00101416	4.79999e-10	9.09193e-05	38.7705	T	G	-0.01	0.0401	0.8037
ukb-b-18167	finn-b-Q17_CONGEN_MALFO_DEFORMAT_MUSCULOS_SYSTEM	3	11278211	rs347617	T	C	0.00584831	0.00106048	3.50002e-08	7.13209e-05	30.4126	T	C	0.0749	0.0417	0.0723402
ukb-b-18167	finn-b-Q17_CONGEN_MALFO_DEFORMAT_MUSCULOS_SYSTEM	12	115556307	rs35427	G	T	-0.00737377	0.00104802	1.99986e-12	0.000116086	49.5037	G	T	0.0489	0.0416	0.2398
ukb-b-18167	finn-b-Q17_CONGEN_MALFO_DEFORMAT_MUSCULOS_SYSTEM	1	11880738	rs3753584	C	T	-0.00793774	0.00135005	4.09996e-09	8.10682e-05	34.5694	C	T	0.0237	0.0566	0.675899
ukb-b-18167	finn-b-Q17_CONGEN_MALFO_DEFORMAT_MUSCULOS_SYSTEM	7	150690176	rs3918226	T	C	0.0104194	0.00185229	1.89998e-08	7.4204e-05	31.6421	T	C	-0.08	0.0777	0.3027
ukb-b-18167	finn-b-Q17_CONGEN_MALFO_DEFORMAT_MUSCULOS_SYSTEM	7	69016568	rs41849	C	T	0.00600549	0.00104962	1.09999e-08	7.677e-05	32.7364	C	T	-0.015	0.0417	0.718899
ukb-b-18167	finn-b-Q17_CONGEN_MALFO_DEFORMAT_MUSCULOS_SYSTEM	19	45411941	rs429358	C	T	-0.0103838	0.00137911	5.10035e-14	0.000132938	56.6908	C	T	-0.0174	0.0514	0.7346
ukb-b-18167	finn-b-Q17_CONGEN_MALFO_DEFORMAT_MUSCULOS_SYSTEM	10	115822543	rs4917676	T	C	0.00858985	0.00134371	1.6e-10	9.5832e-05	40.8656	T	C	-0.0428	0.0575	0.457
ukb-b-18167	finn-b-Q17_CONGEN_MALFO_DEFORMAT_MUSCULOS_SYSTEM	11	1890990	rs592373	A	G	0.00700255	0.00103112	1.10002e-11	0.000108153	46.1203	A	G	-0.0262	0.0408	0.5217
ukb-b-18167	finn-b-Q17_CONGEN_MALFO_DEFORMAT_MUSCULOS_SYSTEM	3	27547083	rs602543	T	C	-0.0060135	0.00101942	3.69999e-09	8.16028e-05	34.7974	T	C	0.0495	0.0405	0.2223
ukb-b-18167	finn-b-Q17_CONGEN_MALFO_DEFORMAT_MUSCULOS_SYSTEM	20	57740605	rs6026742	A	G	0.00912772	0.0015515	4e-09	8.11667e-05	34.6114	A	G	-0.0458	0.053	0.3876
ukb-b-18167	finn-b-Q17_CONGEN_MALFO_DEFORMAT_MUSCULOS_SYSTEM	11	100593538	rs633185	C	G	0.00659069	0.00110873	2.80001e-09	8.2864e-05	35.3352	C	G	0.003	0.0437	0.9456
ukb-b-18167	finn-b-Q17_CONGEN_MALFO_DEFORMAT_MUSCULOS_SYSTEM	10	63518748	rs72831345	A	G	-0.00772226	0.00141147	4.49997e-08	7.01951e-05	29.9325	A	G	-0.0966	0.066	0.1434
ukb-b-18167	finn-b-Q17_CONGEN_MALFO_DEFORMAT_MUSCULOS_SYSTEM	5	32709219	rs764124	A	G	-0.0069257	0.00116885	3.09999e-09	8.23315e-05	35.1081	A	G	0.0701	0.047	0.1362
ukb-b-7910	finn-b-Q17_CONGEN_MALFO_DEFORMAT_MUSCULOS_SYSTEM	9	22112599	rs10511701	C	T	-0.00317638	0.000530466	2.1e-09	8.96474e-05	35.8548	C	T	0.016	0.0402	0.6911
ukb-b-7910	finn-b-Q17_CONGEN_MALFO_DEFORMAT_MUSCULOS_SYSTEM	15	33009478	rs1406389	T	A	0.00394674	0.000664631	2.90001e-09	8.81667e-05	35.2625	T	A	-0.0117	0.0438	0.7888
ukb-b-7910	finn-b-Q17_CONGEN_MALFO_DEFORMAT_MUSCULOS_SYSTEM	18	46451873	rs4939567	A	G	-0.00324338	0.000533171	1.2e-09	9.25229e-05	37.005	A	G	-0.0004	0.0399	0.991
ukb-b-7910	finn-b-Q17_CONGEN_MALFO_DEFORMAT_MUSCULOS_SYSTEM	17	809425	rs4968126	G	A	-0.00346918	0.000556017	4.39997e-10	9.73335e-05	38.9292	G	A	0.0191	0.0405	0.636999
ukb-b-7910	finn-b-Q17_CONGEN_MALFO_DEFORMAT_MUSCULOS_SYSTEM	20	60940702	rs67072353	A	G	-0.003873	0.000640009	1.40001e-09	9.15609e-05	36.6202	A	G	-0.0274	0.0572	0.6321
ukb-b-12018	finn-b-Q17_CONGEN_MALFO_DEFORMAT_MUSCULOS_SYSTEM	9	136485294	rs111596452	C	T	0.00477121	0.000841721	1.40001e-08	7.58294e-05	32.1306	C	T	0.1083	0.1102	0.3253
ukb-b-12018	finn-b-Q17_CONGEN_MALFO_DEFORMAT_MUSCULOS_SYSTEM	16	55089983	rs55676346	A	C	-0.00329112	0.000571724	8.60003e-09	7.82043e-05	33.137	A	C	-0.0061	0.0427	0.8863
ukb-b-12018	finn-b-Q17_CONGEN_MALFO_DEFORMAT_MUSCULOS_SYSTEM	15	78857986	rs55781567	G	C	0.00409785	0.000545144	5.60015e-14	0.000133346	56.5051	G	C	-0.0951	0.0421	0.0237197
ukb-b-12018	finn-b-Q17_CONGEN_MALFO_DEFORMAT_MUSCULOS_SYSTEM	3	49971514	rs7613875	A	C	0.002905	0.000517348	2e-08	7.44122e-05	31.5301	A	C	-0.0213	0.0399	0.5942
ukb-a-205	finn-b-Q17_CONGEN_MALFO_DEFORMAT_MUSCULOS_SYSTEM	13	32968810	rs11571818	C	T	0.0216505	0.00384393	1.77893e-08	0.000108612	31.7236	C	T	-0.2817	0.2021	0.1633
ukb-a-205	finn-b-Q17_CONGEN_MALFO_DEFORMAT_MUSCULOS_SYSTEM	15	78851615	rs2036527	A	G	0.0061414	0.000781655	3.95003e-15	0.000211325	61.7308	A	G	-0.0879	0.042	0.0364099
ukb-a-205	finn-b-Q17_CONGEN_MALFO_DEFORMAT_MUSCULOS_SYSTEM	6	32654149	rs3134986	T	C	0.00580621	0.000866801	2.11057e-11	0.00015361	44.8687	T	C	-0.0931	0.0722	0.1968
ukb-a-205	finn-b-Q17_CONGEN_MALFO_DEFORMAT_MUSCULOS_SYSTEM	5	1324121	rs414965	A	G	-0.00470752	0.000747427	3.01342e-10	0.000135808	39.6683	A	G	0.0724	0.04	0.0705001
ukb-b-323	finn-b-Q17_CONGEN_MALFO_DEFORMAT_MUSCULOS_SYSTEM	19	45411941	rs429358	C	T	0.0248558	0.000663291	1e-200	0.00350017	1404.25	C	T	-0.0174	0.0514	0.7346
ukb-b-323	finn-b-Q17_CONGEN_MALFO_DEFORMAT_MUSCULOS_SYSTEM	19	45247048	rs4803748	T	C	-0.00286042	0.00049505	7.59994e-09	8.35007e-05	33.3856	T	C	0.0522	0.0419	0.2128
ukb-b-323	finn-b-Q17_CONGEN_MALFO_DEFORMAT_MUSCULOS_SYSTEM	19	45335676	rs56394238	G	A	0.00365176	0.00048412	4.60045e-14	0.000142299	56.8979	G	A	-0.0298	0.04	0.4566
ukb-b-323	finn-b-Q17_CONGEN_MALFO_DEFORMAT_MUSCULOS_SYSTEM	2	127892810	rs6733839	T	C	0.00313752	0.000499313	3.29997e-10	9.87527e-05	39.4844	T	C	-0.0044	0.0417	0.9162
ukb-b-7910	finn-b-Q17_CONGEN_MALFO_EYE_EAR_FACE_NECK	9	22112599	rs10511701	C	T	-0.00317638	0.000530466	2.1e-09	8.96474e-05	35.8548	C	T	-0.0416	0.0458	0.3637
ukb-b-7910	finn-b-Q17_CONGEN_MALFO_EYE_EAR_FACE_NECK	15	33009478	rs1406389	T	A	0.00394674	0.000664631	2.90001e-09	8.81667e-05	35.2625	T	A	0.0062	0.05	0.9012
ukb-b-7910	finn-b-Q17_CONGEN_MALFO_EYE_EAR_FACE_NECK	18	46451873	rs4939567	A	G	-0.00324338	0.000533171	1.2e-09	9.25229e-05	37.005	A	G	-0.0206	0.0454	0.6497
ukb-b-7910	finn-b-Q17_CONGEN_MALFO_EYE_EAR_FACE_NECK	17	809425	rs4968126	G	A	-0.00346918	0.000556017	4.39997e-10	9.73335e-05	38.9292	G	A	0.0888	0.0462	0.0544302
ukb-b-7910	finn-b-Q17_CONGEN_MALFO_EYE_EAR_FACE_NECK	20	60940702	rs67072353	A	G	-0.003873	0.000640009	1.40001e-09	9.15609e-05	36.6202	A	G	-0.0105	0.0649	0.8718
ukb-a-213	finn-b-Q17_CONGEN_MALFO_EYE_EAR_FACE_NECK	10	123338975	rs1078806	G	A	0.00793465	0.000708027	3.83001e-29	0.000406565	125.589	G	A	-0.0019	0.0462	0.9668
ukb-a-213	finn-b-Q17_CONGEN_MALFO_EYE_EAR_FACE_NECK	5	44706498	rs10941679	G	A	0.00498854	0.000806016	6.05703e-10	0.000124039	38.3051	G	A	-0.0086	0.0515	0.8681
ukb-a-213	finn-b-Q17_CONGEN_MALFO_EYE_EAR_FACE_NECK	12	96027467	rs11836367	T	C	-0.00453801	0.0007284	4.66692e-10	0.000125686	38.814	T	C	0.0073	0.0459	0.8737
ukb-a-213	finn-b-Q17_CONGEN_MALFO_EYE_EAR_FACE_NECK	19	44281898	rs11879798	A	G	0.00414871	0.000716938	7.18505e-09	0.000108434	33.4858	A	G	0.0092	0.0478	0.8472
ukb-a-213	finn-b-Q17_CONGEN_MALFO_EYE_EAR_FACE_NECK	10	80849153	rs1269867	T	C	-0.00390955	0.000697895	2.12173e-08	0.00010162	31.3813	T	C	-0.0815	0.0455	0.0732302
ukb-a-213	finn-b-Q17_CONGEN_MALFO_EYE_EAR_FACE_NECK	2	217920769	rs4442975	T	G	-0.00396387	0.000697343	1.3151e-08	0.000104629	32.3105	T	G	-0.0622	0.0453	0.17
ukb-a-213	finn-b-Q17_CONGEN_MALFO_EYE_EAR_FACE_NECK	16	52599188	rs4784227	T	C	0.00853404	0.000813516	9.66718e-26	0.000356265	110.046	T	C	0.0559	0.0521	0.2829
ukb-a-213	finn-b-Q17_CONGEN_MALFO_EYE_EAR_FACE_NECK	22	19891717	rs58952190	C	T	0.0133051	0.00241938	3.81399e-08	9.79347e-05	30.243	C	T	-0.429	0.1915	0.02512
ukb-a-213	finn-b-Q17_CONGEN_MALFO_EYE_EAR_FACE_NECK	11	69331418	rs78540526	T	C	0.0115226	0.00135193	1.56099e-17	0.000235202	72.6423	T	C	-0.0233	0.0803	0.7715
ukb-a-213	finn-b-Q17_CONGEN_MALFO_EYE_EAR_FACE_NECK	12	28183286	rs7976725	G	A	-0.00527894	0.000841827	3.59642e-10	0.000127334	39.3228	G	A	-0.0401	0.0578	0.4884
ukb-a-213	finn-b-Q17_CONGEN_MALFO_EYE_EAR_FACE_NECK	6	151952332	rs9397437	A	G	0.0102104	0.00135987	6.00206e-14	0.000182542	56.3752	A	G	0.0831	0.1291	0.5196
ukb-b-18167	finn-b-Q17_CONGEN_MALFO_EYE_EAR_FACE_NECK	5	114389826	rs10061288	G	A	-0.00581772	0.000996365	5.30005e-09	7.99514e-05	34.0931	G	A	-0.0107	0.0454	0.8145
ukb-b-18167	finn-b-Q17_CONGEN_MALFO_EYE_EAR_FACE_NECK	12	54527654	rs10876539	G	A	-0.00576841	0.000999229	7.79992e-09	7.8152e-05	33.3258	G	A	-0.0118	0.0456	0.7962
ukb-b-18167	finn-b-Q17_CONGEN_MALFO_EYE_EAR_FACE_NECK	10	104776527	rs11191515	A	G	-0.0104028	0.00185976	2.19999e-08	7.33748e-05	31.2885	A	G	0.1295	0.0806	0.1083
ukb-b-18167	finn-b-Q17_CONGEN_MALFO_EYE_EAR_FACE_NECK	16	75452782	rs11642572	T	C	0.00589274	0.00101415	6.19998e-09	7.91749e-05	33.762	T	C	0.0462	0.0457	0.3119
ukb-b-18167	finn-b-Q17_CONGEN_MALFO_EYE_EAR_FACE_NECK	12	48254353	rs117913411	A	T	0.0175986	0.0027793	2.39999e-10	9.40235e-05	40.0944	A	T	0.0035	0.089	0.9683
ukb-b-18167	finn-b-Q17_CONGEN_MALFO_EYE_EAR_FACE_NECK	1	56770218	rs12143461	A	G	-0.00600149	0.00106829	1.89998e-08	7.40116e-05	31.5601	A	G	-0.047	0.047	0.3175
ukb-b-18167	finn-b-Q17_CONGEN_MALFO_EYE_EAR_FACE_NECK	5	157812020	rs12188031	C	T	-0.00586449	0.00103596	1.5e-08	7.51508e-05	32.0459	C	T	0.0587	0.0476	0.2181
ukb-b-18167	finn-b-Q17_CONGEN_MALFO_EYE_EAR_FACE_NECK	4	81182554	rs12509595	C	T	0.0079311	0.00109627	4.70002e-13	0.000122736	52.3395	C	T	-0.0399	0.0489	0.4154
ukb-b-18167	finn-b-Q17_CONGEN_MALFO_EYE_EAR_FACE_NECK	2	26911509	rs1275984	C	A	-0.00849438	0.00102592	1.20005e-16	0.000160753	68.5542	C	A	0.0258	0.0456	0.5719
ukb-b-18167	finn-b-Q17_CONGEN_MALFO_EYE_EAR_FACE_NECK	19	7257990	rs12978472	G	C	-0.00913759	0.00149438	9.69996e-10	8.76789e-05	37.3886	G	C	0.0545	0.0915	0.5518
ukb-b-18167	finn-b-Q17_CONGEN_MALFO_EYE_EAR_FACE_NECK	7	27324196	rs17473410	G	T	0.0101196	0.00185155	4.60002e-08	7.00515e-05	29.8713	G	T	-0.0612	0.0779	0.4323
ukb-b-18167	finn-b-Q17_CONGEN_MALFO_EYE_EAR_FACE_NECK	20	10965998	rs1887320	A	G	0.00628229	0.00099865	3.2e-10	9.28028e-05	39.5738	A	G	0.0181	0.0458	0.6921
ukb-b-18167	finn-b-Q17_CONGEN_MALFO_EYE_EAR_FACE_NECK	15	91428955	rs1894400	T	C	0.0104685	0.00106203	6.4003e-23	0.000227818	97.1613	T	C	-0.081	0.0509	0.1117
ukb-b-18167	finn-b-Q17_CONGEN_MALFO_EYE_EAR_FACE_NECK	14	68343363	rs1950764	A	G	-0.00761644	0.00131911	7.69999e-09	7.81808e-05	33.338	A	G	0.0065	0.0668	0.923
ukb-b-18167	finn-b-Q17_CONGEN_MALFO_EYE_EAR_FACE_NECK	6	127218090	rs2210601	T	C	0.0087468	0.0010238	1.29987e-17	0.000171153	72.9905	T	C	-0.0184	0.0457	0.6868
ukb-b-18167	finn-b-Q17_CONGEN_MALFO_EYE_EAR_FACE_NECK	1	230844772	rs2478539	T	G	0.00631478	0.00101416	4.79999e-10	9.09193e-05	38.7705	T	G	0.0034	0.0456	0.9407
ukb-b-18167	finn-b-Q17_CONGEN_MALFO_EYE_EAR_FACE_NECK	3	11278211	rs347617	T	C	0.00584831	0.00106048	3.50002e-08	7.13209e-05	30.4126	T	C	-0.0133	0.0474	0.7798
ukb-b-18167	finn-b-Q17_CONGEN_MALFO_EYE_EAR_FACE_NECK	12	115556307	rs35427	G	T	-0.00737377	0.00104802	1.99986e-12	0.000116086	49.5037	G	T	0.0636	0.0474	0.1795
ukb-b-18167	finn-b-Q17_CONGEN_MALFO_EYE_EAR_FACE_NECK	1	11880738	rs3753584	C	T	-0.00793774	0.00135005	4.09996e-09	8.10682e-05	34.5694	C	T	-0.0604	0.0646	0.3501
ukb-b-18167	finn-b-Q17_CONGEN_MALFO_EYE_EAR_FACE_NECK	7	150690176	rs3918226	T	C	0.0104194	0.00185229	1.89998e-08	7.4204e-05	31.6421	T	C	-0.0125	0.0885	0.8881
ukb-b-18167	finn-b-Q17_CONGEN_MALFO_EYE_EAR_FACE_NECK	7	69016568	rs41849	C	T	0.00600549	0.00104962	1.09999e-08	7.677e-05	32.7364	C	T	0.0235	0.0475	0.6216
ukb-b-18167	finn-b-Q17_CONGEN_MALFO_EYE_EAR_FACE_NECK	19	45411941	rs429358	C	T	-0.0103838	0.00137911	5.10035e-14	0.000132938	56.6908	C	T	-0.0145	0.0587	0.8054
ukb-b-18167	finn-b-Q17_CONGEN_MALFO_EYE_EAR_FACE_NECK	10	115822543	rs4917676	T	C	0.00858985	0.00134371	1.6e-10	9.5832e-05	40.8656	T	C	0.0631	0.0653	0.3335
ukb-b-18167	finn-b-Q17_CONGEN_MALFO_EYE_EAR_FACE_NECK	11	1890990	rs592373	A	G	0.00700255	0.00103112	1.10002e-11	0.000108153	46.1203	A	G	-0.0018	0.0465	0.9695
ukb-b-18167	finn-b-Q17_CONGEN_MALFO_EYE_EAR_FACE_NECK	3	27547083	rs602543	T	C	-0.0060135	0.00101942	3.69999e-09	8.16028e-05	34.7974	T	C	0.0136	0.0461	0.7676
ukb-b-18167	finn-b-Q17_CONGEN_MALFO_EYE_EAR_FACE_NECK	20	57740605	rs6026742	A	G	0.00912772	0.0015515	4e-09	8.11667e-05	34.6114	A	G	0.0659	0.0603	0.2747
ukb-b-18167	finn-b-Q17_CONGEN_MALFO_EYE_EAR_FACE_NECK	11	100593538	rs633185	C	G	0.00659069	0.00110873	2.80001e-09	8.2864e-05	35.3352	C	G	0.0098	0.0498	0.8434
ukb-b-18167	finn-b-Q17_CONGEN_MALFO_EYE_EAR_FACE_NECK	10	63518748	rs72831345	A	G	-0.00772226	0.00141147	4.49997e-08	7.01951e-05	29.9325	A	G	-0.0486	0.0749	0.5165
ukb-b-18167	finn-b-Q17_CONGEN_MALFO_EYE_EAR_FACE_NECK	5	32709219	rs764124	A	G	-0.0069257	0.00116885	3.09999e-09	8.23315e-05	35.1081	A	G	-0.0432	0.0536	0.4201
ukb-a-205	finn-b-Q17_CONGEN_MALFO_EYE_EAR_FACE_NECK	13	32968810	rs11571818	C	T	0.0216505	0.00384393	1.77893e-08	0.000108612	31.7236	C	T	0.0637	0.2299	0.781801
ukb-a-205	finn-b-Q17_CONGEN_MALFO_EYE_EAR_FACE_NECK	15	78851615	rs2036527	A	G	0.0061414	0.000781655	3.95003e-15	0.000211325	61.7308	A	G	0.0143	0.0479	0.764499
ukb-a-205	finn-b-Q17_CONGEN_MALFO_EYE_EAR_FACE_NECK	6	32654149	rs3134986	T	C	0.00580621	0.000866801	2.11057e-11	0.00015361	44.8687	T	C	-0.0541	0.0805	0.5015
ukb-a-205	finn-b-Q17_CONGEN_MALFO_EYE_EAR_FACE_NECK	5	1324121	rs414965	A	G	-0.00470752	0.000747427	3.01342e-10	0.000135808	39.6683	A	G	-0.0007	0.0455	0.9873
ukb-a-201	finn-b-Q17_CONGEN_MALFO_EYE_EAR_FACE_NECK	12	111833788	rs10774624	A	G	-0.00734778	0.00122593	2.05442e-09	0.000122989	35.9234	A	G	-0.0633	0.0464	0.1718
ukb-a-201	finn-b-Q17_CONGEN_MALFO_EYE_EAR_FACE_NECK	2	145837441	rs1125128	G	A	-0.00715681	0.00126051	1.36653e-08	0.000110366	32.2362	G	A	-0.0323	0.0479	0.501
ukb-a-201	finn-b-Q17_CONGEN_MALFO_EYE_EAR_FACE_NECK	1	55505647	rs11591147	T	G	-0.0261119	0.00462457	1.64051e-08	0.00010915	31.881	T	G	0.05	0.1217	0.681299
ukb-a-201	finn-b-Q17_CONGEN_MALFO_EYE_EAR_FACE_NECK	6	160922870	rs117733303	G	A	0.0375625	0.00447751	4.91813e-17	0.000240918	70.3773	G	A	0.0173	0.2105	0.9346
ukb-a-201	finn-b-Q17_CONGEN_MALFO_EYE_EAR_FACE_NECK	19	45426792	rs141622900	A	G	-0.0169997	0.00277579	9.12095e-10	0.000128408	37.5065	A	G	-0.0452	0.1281	0.724499
ukb-a-201	finn-b-Q17_CONGEN_MALFO_EYE_EAR_FACE_NECK	19	41813375	rs15052	C	T	0.00909301	0.00158878	1.04595e-08	0.000112144	32.7555	C	T	-0.0492	0.0539	0.3612
ukb-a-201	finn-b-Q17_CONGEN_MALFO_EYE_EAR_FACE_NECK	9	22099568	rs1537371	A	C	0.0163734	0.00121358	1.79763e-41	0.000622886	182.028	A	C	-0.0486	0.0459	0.2891
ukb-a-201	finn-b-Q17_CONGEN_MALFO_EYE_EAR_FACE_NECK	17	2149505	rs1555568	C	T	0.00758583	0.00135281	2.05504e-08	0.000107653	31.4434	C	T	0.0578	0.0502	0.2502
ukb-a-201	finn-b-Q17_CONGEN_MALFO_EYE_EAR_FACE_NECK	9	136141870	rs2519093	T	C	0.00930699	0.00156082	2.48079e-09	0.00012173	35.5558	T	C	-0.0174	0.0564	0.757399
ukb-a-201	finn-b-Q17_CONGEN_MALFO_EYE_EAR_FACE_NECK	15	91437388	rs2521501	T	A	0.00873348	0.00130761	2.41102e-11	0.000152718	44.6083	T	A	-0.1052	0.0513	0.0402198
ukb-a-201	finn-b-Q17_CONGEN_MALFO_EYE_EAR_FACE_NECK	14	94844947	rs28929474	T	C	-0.025129	0.00427859	4.27908e-09	0.000118096	34.4942	T	C	0.0314	0.1625	0.847
ukb-a-201	finn-b-Q17_CONGEN_MALFO_EYE_EAR_FACE_NECK	6	160710851	rs3127580	T	C	0.00921334	0.00166075	2.89714e-08	0.00010537	30.7767	T	C	-0.0359	0.0687	0.601501
ukb-a-201	finn-b-Q17_CONGEN_MALFO_EYE_EAR_FACE_NECK	1	222941082	rs35472374	T	C	0.00880512	0.00140067	3.25484e-10	0.000135294	39.5181	T	C	0.0732	0.0579	0.2063
ukb-a-201	finn-b-Q17_CONGEN_MALFO_EYE_EAR_FACE_NECK	6	161005610	rs55730499	T	C	0.0321995	0.00221835	1.01042e-47	0.00072088	210.686	T	C	-0.1189	0.1085	0.2733
ukb-a-201	finn-b-Q17_CONGEN_MALFO_EYE_EAR_FACE_NECK	1	109821307	rs583104	T	G	0.0100871	0.00144691	3.14196e-12	0.000166386	48.6012	T	G	0.0833	0.0547	0.1278
ukb-a-201	finn-b-Q17_CONGEN_MALFO_EYE_EAR_FACE_NECK	19	11202306	rs6511720	T	G	-0.0167483	0.00187334	3.90032e-19	0.000273607	79.9292	T	G	-0.0536	0.0746	0.472
ukb-a-201	finn-b-Q17_CONGEN_MALFO_EYE_EAR_FACE_NECK	4	148400011	rs72957606	G	A	0.0104503	0.00174768	2.24084e-09	0.000122411	35.7545	G	A	0.0276	0.0664	0.6782
ukb-a-201	finn-b-Q17_CONGEN_MALFO_EYE_EAR_FACE_NECK	16	83045790	rs7500448	G	A	-0.00785951	0.00140334	2.13836e-08	0.000107388	31.3662	G	A	-0.1094	0.0562	0.0517202
ukb-a-201	finn-b-Q17_CONGEN_MALFO_EYE_EAR_FACE_NECK	6	12903957	rs9349379	G	A	0.00838717	0.00123482	1.10637e-11	0.00015794	46.1339	G	A	-0.0109	0.0454	0.8108
ukb-b-7773	finn-b-Q17_CONGEN_MALFO_EYE_EAR_FACE_NECK	19	38743962	rs11667256	T	A	-0.00361774	0.000597965	1.40001e-09	9.1576e-05	36.6034	T	A	-0.0417	0.0462	0.3658
ukb-b-7773	finn-b-Q17_CONGEN_MALFO_EYE_EAR_FACE_NECK	8	23525358	rs11782388	T	C	-0.00344403	0.000606577	1.40001e-08	8.06539e-05	32.2374	T	C	0.0414	0.0452	0.3607
ukb-b-7773	finn-b-Q17_CONGEN_MALFO_EYE_EAR_FACE_NECK	8	128528435	rs4582524	C	G	-0.00940343	0.00100104	5.79963e-21	0.000220736	88.2404	C	G	0.088	0.061	0.1489
ukb-b-7773	finn-b-Q17_CONGEN_MALFO_EYE_EAR_FACE_NECK	8	128413305	rs6983267	T	G	-0.00465407	0.000597677	6.89922e-15	0.000151693	60.636	T	G	-0.0155	0.0453	0.732501
ukb-b-7773	finn-b-Q17_CONGEN_MALFO_EYE_EAR_FACE_NECK	11	68995958	rs7130881	G	A	0.00665997	0.000792368	4.30031e-17	0.000176731	70.6462	G	A	0.0575	0.0754	0.4457
ukb-b-7773	finn-b-Q17_CONGEN_MALFO_EYE_EAR_FACE_NECK	12	53316821	rs73110471	A	G	0.00578676	0.000953	1.29999e-09	9.22451e-05	36.8708	A	G	0.0726	0.0625	0.2461
ukb-b-7773	finn-b-Q17_CONGEN_MALFO_EYE_EAR_FACE_NECK	8	128018466	rs73351629	G	C	-0.00383298	0.000637565	1.79999e-09	9.04239e-05	36.1428	G	C	0.0124	0.05	0.8034
ukb-b-7773	finn-b-Q17_CONGEN_MALFO_EYE_EAR_FACE_NECK	8	128077146	rs77541621	A	G	0.0177733	0.00186583	1.59993e-21	0.000226982	90.7381	A	G	-0.0833	0.1494	0.576901
ukb-b-7773	finn-b-Q17_CONGEN_MALFO_EYE_EAR_FACE_NECK	2	173415706	rs78647569	G	C	-0.00794852	0.0013405	2.99999e-09	8.79628e-05	35.159	G	C	0.008	0.1122	0.9432
ukb-b-7773	finn-b-Q17_CONGEN_MALFO_EYE_EAR_FACE_NECK	17	36102381	rs8064454	C	A	0.00492234	0.000599039	2.09991e-16	0.000168911	67.5198	C	A	-0.0797	0.0475	0.0933899
ukb-b-7773	finn-b-Q17_CONGEN_MALFO_EYE_EAR_FACE_NECK	6	10173187	rs914934	G	C	0.00353746	0.000648593	4.90004e-08	7.44226e-05	29.7465	G	C	0.038	0.0497	0.4439
ukb-b-7773	finn-b-Q17_CONGEN_MALFO_EYE_EAR_FACE_NECK	17	69106937	rs9908087	G	T	-0.00379466	0.000598427	2.30001e-10	0.000100595	40.2088	G	T	0.0015	0.0454	0.9728
ukb-b-12018	finn-b-Q17_CONGEN_MALFO_EYE_EAR_FACE_NECK	9	136485294	rs111596452	C	T	0.00477121	0.000841721	1.40001e-08	7.58294e-05	32.1306	C	T	-0.0534	0.1236	0.6656
ukb-b-12018	finn-b-Q17_CONGEN_MALFO_EYE_EAR_FACE_NECK	16	55089983	rs55676346	A	C	-0.00329112	0.000571724	8.60003e-09	7.82043e-05	33.137	A	C	0.0448	0.0486	0.3564
ukb-b-12018	finn-b-Q17_CONGEN_MALFO_EYE_EAR_FACE_NECK	15	78857986	rs55781567	G	C	0.00409785	0.000545144	5.60015e-14	0.000133346	56.5051	G	C	0.012	0.0479	0.8021
ukb-b-12018	finn-b-Q17_CONGEN_MALFO_EYE_EAR_FACE_NECK	3	49971514	rs7613875	A	C	0.002905	0.000517348	2e-08	7.44122e-05	31.5301	A	C	0.0235	0.0454	0.6039
ukb-a-216	finn-b-Q17_CONGEN_MALFO_EYE_EAR_FACE_NECK	9	22134253	rs10811662	A	G	-0.00589406	0.000959443	8.09674e-10	0.000122205	37.7388	A	G	-0.0075	0.0645	0.9081
ukb-a-216	finn-b-Q17_CONGEN_MALFO_EYE_EAR_FACE_NECK	10	94466910	rs11187140	A	G	-0.00455819	0.000760859	2.08973e-09	0.000116219	35.89	A	G	-0.056	0.0463	0.2266
ukb-a-216	finn-b-Q17_CONGEN_MALFO_EYE_EAR_FACE_NECK	10	12307894	rs11257655	T	C	0.00558476	0.000894991	4.38077e-10	0.000126086	38.9376	T	C	0.005	0.0516	0.9223
ukb-a-216	finn-b-Q17_CONGEN_MALFO_EYE_EAR_FACE_NECK	3	123082398	rs11717195	C	T	-0.00548712	0.000842196	7.26775e-11	0.000137453	42.4482	C	T	0.0045	0.0596	0.9394
ukb-a-216	finn-b-Q17_CONGEN_MALFO_EYE_EAR_FACE_NECK	2	227099180	rs2943645	T	C	0.00437584	0.00076096	8.91046e-09	0.000107079	33.0671	T	C	0.0303	0.0471	0.5198
ukb-a-216	finn-b-Q17_CONGEN_MALFO_EYE_EAR_FACE_NECK	19	45411941	rs429358	C	T	-0.00760892	0.00100218	3.1492e-14	0.000186648	57.6437	C	T	-0.0145	0.0587	0.8054
ukb-a-216	finn-b-Q17_CONGEN_MALFO_EYE_EAR_FACE_NECK	3	185497635	rs4376068	C	A	0.00518447	0.000786089	4.25207e-11	0.000140849	43.4973	C	A	0.0597	0.049	0.2231
ukb-a-216	finn-b-Q17_CONGEN_MALFO_EYE_EAR_FACE_NECK	12	121197124	rs692902	T	C	-0.00609307	0.000926611	4.85177e-11	0.000140013	43.2389	T	C	-0.0762	0.0573	0.1833
ukb-a-216	finn-b-Q17_CONGEN_MALFO_EYE_EAR_FACE_NECK	12	4384844	rs76895963	G	T	-0.0174583	0.0028246	6.38499e-10	0.000123705	38.2021	G	T	-0.0391	0.1357	0.7733
ukb-a-216	finn-b-Q17_CONGEN_MALFO_EYE_EAR_FACE_NECK	11	72460398	rs77464186	C	A	-0.00586504	0.000997689	4.14105e-09	0.000111906	34.558	C	A	-0.0334	0.0533	0.5311
ukb-a-216	finn-b-Q17_CONGEN_MALFO_EYE_EAR_FACE_NECK	10	114758349	rs7903146	T	C	0.0140247	0.000800184	9.66273e-69	0.000993863	307.188	T	C	-0.0506	0.0566	0.3707
ukb-a-216	finn-b-Q17_CONGEN_MALFO_EYE_EAR_FACE_NECK	6	20680678	rs9348441	A	T	0.00485187	0.000826662	4.38278e-09	0.000111549	34.4476	A	T	-0.0058	0.0482	0.9034
ukb-a-216	finn-b-Q17_CONGEN_MALFO_EYE_EAR_FACE_NECK	8	118204020	rs9650069	T	C	-0.00441097	0.000792875	2.64996e-08	0.000100223	30.9497	T	C	0.0139	0.0469	0.7668
ukb-b-20211	finn-b-Q17_CONGEN_MALFO_EYE_EAR_FACE_NECK	9	22134094	rs10811661	C	T	-0.00631329	0.000871703	4.40048e-13	0.000130892	52.4532	C	T	-0.0052	0.0644	0.9351
ukb-b-20211	finn-b-Q17_CONGEN_MALFO_EYE_EAR_FACE_NECK	13	80706455	rs1215470	C	T	-0.00411685	0.000729945	1.7e-08	7.93798e-05	31.8088	C	T	-0.0179	0.0496	0.7183
ukb-b-20211	finn-b-Q17_CONGEN_MALFO_EYE_EAR_FACE_NECK	10	94466439	rs12219514	G	A	-0.00504155	0.000666462	3.90032e-14	0.000142794	57.2236	G	A	-0.02	0.0452	0.6576
ukb-b-20211	finn-b-Q17_CONGEN_MALFO_EYE_EAR_FACE_NECK	4	6301058	rs12642481	A	G	0.00435948	0.000711479	8.9e-10	9.36913e-05	37.5442	A	G	0.0204	0.047	0.663399
ukb-b-20211	finn-b-Q17_CONGEN_MALFO_EYE_EAR_FACE_NECK	3	185495320	rs13092876	A	G	0.00702548	0.000712011	5.79963e-23	0.000242923	97.3591	A	G	0.06	0.049	0.2208
ukb-b-20211	finn-b-Q17_CONGEN_MALFO_EYE_EAR_FACE_NECK	16	53800954	rs1421085	C	T	0.00453452	0.000672906	1.59993e-11	0.000113318	45.41	C	T	0.0135	0.0458	0.767701
ukb-b-20211	finn-b-Q17_CONGEN_MALFO_EYE_EAR_FACE_NECK	7	28189411	rs1635852	C	T	-0.00373318	0.000659775	1.5e-08	7.98962e-05	32.0158	C	T	0.0009	0.0453	0.9838
ukb-b-20211	finn-b-Q17_CONGEN_MALFO_EYE_EAR_FACE_NECK	2	43678617	rs17406646	T	C	-0.00814969	0.00109927	1.20005e-13	0.000137154	54.9631	T	C	0.185	0.1053	0.0788697
ukb-b-20211	finn-b-Q17_CONGEN_MALFO_EYE_EAR_FACE_NECK	11	2857194	rs2237895	C	A	0.00450829	0.000668438	1.50003e-11	0.000113513	45.4883	C	A	0.006	0.0449	0.8937
ukb-b-20211	finn-b-Q17_CONGEN_MALFO_EYE_EAR_FACE_NECK	9	84308948	rs2796441	A	G	-0.00372325	0.00066791	2.5e-08	7.75478e-05	31.0747	A	G	-0.0505	0.0458	0.2696
ukb-b-20211	finn-b-Q17_CONGEN_MALFO_EYE_EAR_FACE_NECK	12	66199734	rs2947793	A	G	0.00678103	0.00117769	8.50002e-09	8.27348e-05	33.1533	A	G	0.0885	0.101	0.3807
ukb-b-20211	finn-b-Q17_CONGEN_MALFO_EYE_EAR_FACE_NECK	3	23455582	rs35352848	C	T	-0.00509983	0.000819454	4.90004e-10	9.66529e-05	38.7311	C	T	-0.0241	0.0489	0.6227
ukb-b-20211	finn-b-Q17_CONGEN_MALFO_EYE_EAR_FACE_NECK	8	118191475	rs35859536	T	C	-0.00436387	0.000714175	9.90011e-10	9.31727e-05	37.3364	T	C	0.015	0.0469	0.7486
ukb-b-20211	finn-b-Q17_CONGEN_MALFO_EYE_EAR_FACE_NECK	19	45411941	rs429358	C	T	-0.00597697	0.000914781	6.4003e-11	0.000106531	42.69	C	T	-0.0145	0.0587	0.8054
ukb-b-20211	finn-b-Q17_CONGEN_MALFO_EYE_EAR_FACE_NECK	2	27598097	rs4665972	C	T	0.00374681	0.000678283	3.29997e-08	7.61488e-05	30.514	C	T	-0.058	0.0467	0.2142
ukb-b-20211	finn-b-Q17_CONGEN_MALFO_EYE_EAR_FACE_NECK	16	75236763	rs55993634	G	C	-0.00714286	0.00121693	4.39997e-09	8.59747e-05	34.4517	G	C	0.0821	0.0796	0.3027
ukb-b-20211	finn-b-Q17_CONGEN_MALFO_EYE_EAR_FACE_NECK	19	46158293	rs6509231	G	A	0.00451273	0.000733698	7.69999e-10	9.44056e-05	37.8305	G	A	-0.0618	0.0484	0.2016
ukb-b-20211	finn-b-Q17_CONGEN_MALFO_EYE_EAR_FACE_NECK	2	146582074	rs71430030	G	A	-0.00742914	0.00134424	3.29997e-08	7.62228e-05	30.5437	G	A	0.0984	0.0667	0.1405
ukb-b-20211	finn-b-Q17_CONGEN_MALFO_EYE_EAR_FACE_NECK	15	38762701	rs7162389	G	A	0.00414276	0.000743962	2.59998e-08	7.73819e-05	31.0082	G	A	0.0589	0.0492	0.2312
ukb-b-20211	finn-b-Q17_CONGEN_MALFO_EYE_EAR_FACE_NECK	3	123070517	rs7613951	T	C	-0.00475262	0.00076668	5.69994e-10	9.58939e-05	38.4269	T	C	0.0036	0.0596	0.9512
ukb-b-20211	finn-b-Q17_CONGEN_MALFO_EYE_EAR_FACE_NECK	5	102682145	rs76160968	G	A	0.0123448	0.00150879	2.80027e-16	0.000167045	66.9435	G	A	0.0269	0.1077	0.8026
ukb-b-20211	finn-b-Q17_CONGEN_MALFO_EYE_EAR_FACE_NECK	12	4384844	rs76895963	G	T	-0.0185597	0.00256073	4.19952e-13	0.000131085	52.5306	G	T	-0.0391	0.1357	0.7733
ukb-b-20211	finn-b-Q17_CONGEN_MALFO_EYE_EAR_FACE_NECK	10	114758349	rs7903146	T	C	0.0145774	0.000726668	1.59993e-89	0.00100334	402.426	T	C	-0.0506	0.0566	0.3707
ukb-b-20211	finn-b-Q17_CONGEN_MALFO_EYE_EAR_FACE_NECK	6	20652717	rs9295474	G	C	0.00549539	0.000711705	1.20005e-14	0.000148774	59.6204	G	C	-0.012	0.0471	0.7996
ukb-b-20211	finn-b-Q17_CONGEN_MALFO_EYE_EAR_FACE_NECK	6	43798902	rs9381257	T	C	-0.00375778	0.000677427	2.90001e-08	7.6789e-05	30.7706	T	C	0.0168	0.0458	0.713001
ukb-b-20211	finn-b-Q17_CONGEN_MALFO_EYE_EAR_FACE_NECK	13	51096095	rs963740	T	A	-0.00438463	0.000723001	1.29999e-09	9.17789e-05	36.7778	T	A	-0.0653	0.0556	0.2402
ukb-b-12477	finn-b-Q17_CONGEN_MALFO_EYE_EAR_FACE_NECK	2	211540507	rs1047891	A	C	-0.00540965	0.000931152	6.29999e-09	7.91787e-05	33.7517	A	C	-0.0074	0.0486	0.8783
ukb-b-12477	finn-b-Q17_CONGEN_MALFO_EYE_EAR_FACE_NECK	6	160922870	rs117733303	G	A	0.0371161	0.00321717	8.60003e-31	0.000312167	133.099	G	A	0.0173	0.2105	0.9346
ukb-b-12477	finn-b-Q17_CONGEN_MALFO_EYE_EAR_FACE_NECK	9	22124504	rs1333047	T	A	0.0088187	0.000866198	2.39994e-24	0.000243117	103.651	T	A	-0.0458	0.0458	0.3182
ukb-b-12477	finn-b-Q17_CONGEN_MALFO_EYE_EAR_FACE_NECK	6	32782387	rs2071475	A	G	0.00598456	0.00106458	1.89998e-08	7.41347e-05	31.6014	A	G	0.0915	0.0662	0.1668
ukb-b-12477	finn-b-Q17_CONGEN_MALFO_EYE_EAR_FACE_NECK	2	44072576	rs4299376	T	G	-0.00517901	0.000926436	2.30001e-08	7.33123e-05	31.2508	T	G	-0.004	0.055	0.9415
ukb-b-12477	finn-b-Q17_CONGEN_MALFO_EYE_EAR_FACE_NECK	2	25333105	rs72807674	C	A	0.00541094	0.000948836	1.2e-08	7.62914e-05	32.5208	C	A	-0.029	0.0616	0.6381
ukb-b-12477	finn-b-Q17_CONGEN_MALFO_EYE_EAR_FACE_NECK	6	160997118	rs74617384	T	A	0.0210184	0.00160689	4.30031e-39	0.000401235	171.09	T	A	-0.1189	0.1085	0.2733
ukb-b-12477	finn-b-Q17_CONGEN_MALFO_EYE_EAR_FACE_NECK	15	79061002	rs8043119	A	G	-0.00515119	0.000877644	4.39997e-09	8.08145e-05	34.449	A	G	0.0638	0.0482	0.1854
ukb-b-12477	finn-b-Q17_CONGEN_MALFO_EYE_EAR_FACE_NECK	6	12903957	rs9349379	G	A	0.00496304	0.000881972	1.79999e-08	7.42847e-05	31.6653	G	A	-0.0109	0.0454	0.8108
ukb-b-323	finn-b-Q17_CONGEN_MALFO_EYE_EAR_FACE_NECK	19	45411941	rs429358	C	T	0.0248558	0.000663291	1e-200	0.00350017	1404.25	C	T	-0.0145	0.0587	0.8054
ukb-b-323	finn-b-Q17_CONGEN_MALFO_EYE_EAR_FACE_NECK	19	45247048	rs4803748	T	C	-0.00286042	0.00049505	7.59994e-09	8.35007e-05	33.3856	T	C	-0.041	0.0476	0.3885
ukb-b-323	finn-b-Q17_CONGEN_MALFO_EYE_EAR_FACE_NECK	19	45335676	rs56394238	G	A	0.00365176	0.00048412	4.60045e-14	0.000142299	56.8979	G	A	0.0148	0.0455	0.744399
ukb-b-323	finn-b-Q17_CONGEN_MALFO_EYE_EAR_FACE_NECK	2	127892810	rs6733839	T	C	0.00313752	0.000499313	3.29997e-10	9.87527e-05	39.4844	T	C	0.0788	0.0475	0.097051
ukb-b-9127	finn-b-Q17_CONGEN_MALFO_EYE_EAR_FACE_NECK	4	145460338	rs13148031	G	A	-0.00422554	0.000726448	5.99998e-09	8.40761e-05	33.834	G	A	0.0053	0.0453	0.9061
ukb-b-9127	finn-b-Q17_CONGEN_MALFO_EYE_EAR_FACE_NECK	14	94844947	rs28929474	T	C	0.0203251	0.00254634	1.39991e-15	0.000158313	63.7133	T	C	0.0314	0.1625	0.847
ukb-b-9127	finn-b-Q17_CONGEN_MALFO_EYE_EAR_FACE_NECK	20	62053117	rs3827019	G	T	-0.00416989	0.000754645	3.29997e-08	7.58726e-05	30.5324	G	T	-0.0436	0.0505	0.388
ukb-b-9127	finn-b-Q17_CONGEN_MALFO_EYE_EAR_FACE_NECK	15	78816057	rs8031948	T	G	0.00644254	0.000753178	1.20005e-17	0.0001818	73.1673	T	G	0.014	0.0478	0.769899
ukb-a-207	finn-b-Q17_CONGEN_MALFO_EYE_EAR_FACE_NECK	4	81181072	rs10857147	T	A	0.00851555	0.00119171	8.97635e-13	0.000174802	51.0601	T	A	-0.0398	0.0489	0.4163
ukb-a-207	finn-b-Q17_CONGEN_MALFO_EYE_EAR_FACE_NECK	2	26922855	rs1275977	A	G	-0.00682217	0.00113808	2.04428e-09	0.000123022	35.9333	A	G	-0.0143	0.0461	0.756201
ukb-a-207	finn-b-Q17_CONGEN_MALFO_EYE_EAR_FACE_NECK	11	100682388	rs12801715	C	G	-0.00663816	0.00119896	3.08688e-08	0.000104949	30.6537	C	G	-0.0295	0.0492	0.5483
ukb-a-207	finn-b-Q17_CONGEN_MALFO_EYE_EAR_FACE_NECK	5	127857493	rs17677603	G	A	0.00648601	0.00111013	5.146e-09	0.000116868	34.1354	G	A	-0.0208	0.048	0.6651
ukb-a-207	finn-b-Q17_CONGEN_MALFO_EYE_EAR_FACE_NECK	15	91437388	rs2521501	T	A	0.00796579	0.00116357	7.61027e-12	0.000160451	46.8673	T	A	-0.1052	0.0513	0.0402198
ukb-a-207	finn-b-Q17_CONGEN_MALFO_EYE_EAR_FACE_NECK	20	8622480	rs6039216	C	T	-0.00726008	0.00112412	1.0595e-10	0.000142802	41.7114	C	T	-0.1109	0.0474	0.0191801
ukb-b-18167	finn-b-Q17_CONGEN_MALFO_EYELID_LACRIMAL_APPARA_ORBIT	5	114389826	rs10061288	G	A	-0.00581772	0.000996365	5.30005e-09	7.99514e-05	34.0931	G	A	0.0564	0.1328	0.671001
ukb-b-18167	finn-b-Q17_CONGEN_MALFO_EYELID_LACRIMAL_APPARA_ORBIT	12	54527654	rs10876539	G	A	-0.00576841	0.000999229	7.79992e-09	7.8152e-05	33.3258	G	A	0.0169	0.1327	0.8989
ukb-b-18167	finn-b-Q17_CONGEN_MALFO_EYELID_LACRIMAL_APPARA_ORBIT	10	104776527	rs11191515	A	G	-0.0104028	0.00185976	2.19999e-08	7.33748e-05	31.2885	A	G	-0.0861	0.2361	0.7153
ukb-b-18167	finn-b-Q17_CONGEN_MALFO_EYELID_LACRIMAL_APPARA_ORBIT	16	75452782	rs11642572	T	C	0.00589274	0.00101415	6.19998e-09	7.91749e-05	33.762	T	C	0.104	0.1329	0.4343
ukb-b-18167	finn-b-Q17_CONGEN_MALFO_EYELID_LACRIMAL_APPARA_ORBIT	12	48254353	rs117913411	A	T	0.0175986	0.0027793	2.39999e-10	9.40235e-05	40.0944	A	T	-0.4692	0.2584	0.0693697
ukb-b-18167	finn-b-Q17_CONGEN_MALFO_EYELID_LACRIMAL_APPARA_ORBIT	1	56770218	rs12143461	A	G	-0.00600149	0.00106829	1.89998e-08	7.40116e-05	31.5601	A	G	-0.1947	0.1373	0.1562
ukb-b-18167	finn-b-Q17_CONGEN_MALFO_EYELID_LACRIMAL_APPARA_ORBIT	5	157812020	rs12188031	C	T	-0.00586449	0.00103596	1.5e-08	7.51508e-05	32.0459	C	T	0.0865	0.1384	0.5321
ukb-b-18167	finn-b-Q17_CONGEN_MALFO_EYELID_LACRIMAL_APPARA_ORBIT	4	81182554	rs12509595	C	T	0.0079311	0.00109627	4.70002e-13	0.000122736	52.3395	C	T	-0.1251	0.143	0.3819
ukb-b-18167	finn-b-Q17_CONGEN_MALFO_EYELID_LACRIMAL_APPARA_ORBIT	2	26911509	rs1275984	C	A	-0.00849438	0.00102592	1.20005e-16	0.000160753	68.5542	C	A	-0.0952	0.133	0.4742
ukb-b-18167	finn-b-Q17_CONGEN_MALFO_EYELID_LACRIMAL_APPARA_ORBIT	19	7257990	rs12978472	G	C	-0.00913759	0.00149438	9.69996e-10	8.76789e-05	37.3886	G	C	-0.5257	0.2646	0.0469397
ukb-b-18167	finn-b-Q17_CONGEN_MALFO_EYELID_LACRIMAL_APPARA_ORBIT	7	27324196	rs17473410	G	T	0.0101196	0.00185155	4.60002e-08	7.00515e-05	29.8713	G	T	-0.042	0.2262	0.8526
ukb-b-18167	finn-b-Q17_CONGEN_MALFO_EYELID_LACRIMAL_APPARA_ORBIT	20	10965998	rs1887320	A	G	0.00628229	0.00099865	3.2e-10	9.28028e-05	39.5738	A	G	-0.0716	0.1338	0.5924
ukb-b-18167	finn-b-Q17_CONGEN_MALFO_EYELID_LACRIMAL_APPARA_ORBIT	15	91428955	rs1894400	T	C	0.0104685	0.00106203	6.4003e-23	0.000227818	97.1613	T	C	-0.2341	0.148	0.1138
ukb-b-18167	finn-b-Q17_CONGEN_MALFO_EYELID_LACRIMAL_APPARA_ORBIT	14	68343363	rs1950764	A	G	-0.00761644	0.00131911	7.69999e-09	7.81808e-05	33.338	A	G	-0.1909	0.1941	0.3253
ukb-b-18167	finn-b-Q17_CONGEN_MALFO_EYELID_LACRIMAL_APPARA_ORBIT	6	127218090	rs2210601	T	C	0.0087468	0.0010238	1.29987e-17	0.000171153	72.9905	T	C	0.0612	0.1335	0.646501
ukb-b-18167	finn-b-Q17_CONGEN_MALFO_EYELID_LACRIMAL_APPARA_ORBIT	1	230844772	rs2478539	T	G	0.00631478	0.00101416	4.79999e-10	9.09193e-05	38.7705	T	G	-0.0996	0.1329	0.453799
ukb-b-18167	finn-b-Q17_CONGEN_MALFO_EYELID_LACRIMAL_APPARA_ORBIT	3	11278211	rs347617	T	C	0.00584831	0.00106048	3.50002e-08	7.13209e-05	30.4126	T	C	-0.0986	0.1384	0.4762
ukb-b-18167	finn-b-Q17_CONGEN_MALFO_EYELID_LACRIMAL_APPARA_ORBIT	12	115556307	rs35427	G	T	-0.00737377	0.00104802	1.99986e-12	0.000116086	49.5037	G	T	0.2353	0.1382	0.0885809
ukb-b-18167	finn-b-Q17_CONGEN_MALFO_EYELID_LACRIMAL_APPARA_ORBIT	1	11880738	rs3753584	C	T	-0.00793774	0.00135005	4.09996e-09	8.10682e-05	34.5694	C	T	-0.2694	0.1872	0.1503
ukb-b-18167	finn-b-Q17_CONGEN_MALFO_EYELID_LACRIMAL_APPARA_ORBIT	7	150690176	rs3918226	T	C	0.0104194	0.00185229	1.89998e-08	7.4204e-05	31.6421	T	C	0.225	0.2555	0.3785
ukb-b-18167	finn-b-Q17_CONGEN_MALFO_EYELID_LACRIMAL_APPARA_ORBIT	7	69016568	rs41849	C	T	0.00600549	0.00104962	1.09999e-08	7.677e-05	32.7364	C	T	0.0942	0.1376	0.4934
ukb-b-18167	finn-b-Q17_CONGEN_MALFO_EYELID_LACRIMAL_APPARA_ORBIT	19	45411941	rs429358	C	T	-0.0103838	0.00137911	5.10035e-14	0.000132938	56.6908	C	T	-0.0581	0.1704	0.733301
ukb-b-18167	finn-b-Q17_CONGEN_MALFO_EYELID_LACRIMAL_APPARA_ORBIT	10	115822543	rs4917676	T	C	0.00858985	0.00134371	1.6e-10	9.5832e-05	40.8656	T	C	-0.1634	0.1907	0.3914
ukb-b-18167	finn-b-Q17_CONGEN_MALFO_EYELID_LACRIMAL_APPARA_ORBIT	11	1890990	rs592373	A	G	0.00700255	0.00103112	1.10002e-11	0.000108153	46.1203	A	G	0.0866	0.1354	0.5222
ukb-b-18167	finn-b-Q17_CONGEN_MALFO_EYELID_LACRIMAL_APPARA_ORBIT	3	27547083	rs602543	T	C	-0.0060135	0.00101942	3.69999e-09	8.16028e-05	34.7974	T	C	0.0582	0.1345	0.6655
ukb-b-18167	finn-b-Q17_CONGEN_MALFO_EYELID_LACRIMAL_APPARA_ORBIT	20	57740605	rs6026742	A	G	0.00912772	0.0015515	4e-09	8.11667e-05	34.6114	A	G	0.1133	0.1752	0.5181
ukb-b-18167	finn-b-Q17_CONGEN_MALFO_EYELID_LACRIMAL_APPARA_ORBIT	11	100593538	rs633185	C	G	0.00659069	0.00110873	2.80001e-09	8.2864e-05	35.3352	C	G	-0.219	0.1451	0.1312
ukb-b-18167	finn-b-Q17_CONGEN_MALFO_EYELID_LACRIMAL_APPARA_ORBIT	10	63518748	rs72831345	A	G	-0.00772226	0.00141147	4.49997e-08	7.01951e-05	29.9325	A	G	-0.4156	0.2173	0.0557905
ukb-b-18167	finn-b-Q17_CONGEN_MALFO_EYELID_LACRIMAL_APPARA_ORBIT	5	32709219	rs764124	A	G	-0.0069257	0.00116885	3.09999e-09	8.23315e-05	35.1081	A	G	0.111	0.1556	0.4756
ukb-a-201	finn-b-Q17_CONGEN_MALFO_EYELID_LACRIMAL_APPARA_ORBIT	12	111833788	rs10774624	A	G	-0.00734778	0.00122593	2.05442e-09	0.000122989	35.9234	A	G	-0.0808	0.1346	0.548399
ukb-a-201	finn-b-Q17_CONGEN_MALFO_EYELID_LACRIMAL_APPARA_ORBIT	2	145837441	rs1125128	G	A	-0.00715681	0.00126051	1.36653e-08	0.000110366	32.2362	G	A	-0.0394	0.139	0.7768
ukb-a-201	finn-b-Q17_CONGEN_MALFO_EYELID_LACRIMAL_APPARA_ORBIT	1	55505647	rs11591147	T	G	-0.0261119	0.00462457	1.64051e-08	0.00010915	31.881	T	G	0.0418	0.3493	0.9046
ukb-a-201	finn-b-Q17_CONGEN_MALFO_EYELID_LACRIMAL_APPARA_ORBIT	6	160922870	rs117733303	G	A	0.0375625	0.00447751	4.91813e-17	0.000240918	70.3773	G	A	0.4205	0.6005	0.4837
ukb-a-201	finn-b-Q17_CONGEN_MALFO_EYELID_LACRIMAL_APPARA_ORBIT	19	45426792	rs141622900	A	G	-0.0169997	0.00277579	9.12095e-10	0.000128408	37.5065	A	G	0.0695	0.3719	0.8517
ukb-a-201	finn-b-Q17_CONGEN_MALFO_EYELID_LACRIMAL_APPARA_ORBIT	19	41813375	rs15052	C	T	0.00909301	0.00158878	1.04595e-08	0.000112144	32.7555	C	T	-0.0076	0.157	0.9611
ukb-a-201	finn-b-Q17_CONGEN_MALFO_EYELID_LACRIMAL_APPARA_ORBIT	9	22099568	rs1537371	A	C	0.0163734	0.00121358	1.79763e-41	0.000622886	182.028	A	C	-0.1495	0.1339	0.264
ukb-a-201	finn-b-Q17_CONGEN_MALFO_EYELID_LACRIMAL_APPARA_ORBIT	17	2149505	rs1555568	C	T	0.00758583	0.00135281	2.05504e-08	0.000107653	31.4434	C	T	0.4062	0.147	0.00573297
ukb-a-201	finn-b-Q17_CONGEN_MALFO_EYELID_LACRIMAL_APPARA_ORBIT	9	136141870	rs2519093	T	C	0.00930699	0.00156082	2.48079e-09	0.00012173	35.5558	T	C	-0.0569	0.1646	0.7294
ukb-a-201	finn-b-Q17_CONGEN_MALFO_EYELID_LACRIMAL_APPARA_ORBIT	15	91437388	rs2521501	T	A	0.00873348	0.00130761	2.41102e-11	0.000152718	44.6083	T	A	-0.2078	0.1493	0.1642
ukb-a-201	finn-b-Q17_CONGEN_MALFO_EYELID_LACRIMAL_APPARA_ORBIT	14	94844947	rs28929474	T	C	-0.025129	0.00427859	4.27908e-09	0.000118096	34.4942	T	C	-0.5547	0.4869	0.2547
ukb-a-201	finn-b-Q17_CONGEN_MALFO_EYELID_LACRIMAL_APPARA_ORBIT	6	160710851	rs3127580	T	C	0.00921334	0.00166075	2.89714e-08	0.00010537	30.7767	T	C	0.0797	0.2019	0.6931
ukb-a-201	finn-b-Q17_CONGEN_MALFO_EYELID_LACRIMAL_APPARA_ORBIT	1	222941082	rs35472374	T	C	0.00880512	0.00140067	3.25484e-10	0.000135294	39.5181	T	C	0.0841	0.1687	0.6179
ukb-a-201	finn-b-Q17_CONGEN_MALFO_EYELID_LACRIMAL_APPARA_ORBIT	6	161005610	rs55730499	T	C	0.0321995	0.00221835	1.01042e-47	0.00072088	210.686	T	C	-0.1322	0.3175	0.6773
ukb-a-201	finn-b-Q17_CONGEN_MALFO_EYELID_LACRIMAL_APPARA_ORBIT	1	109821307	rs583104	T	G	0.0100871	0.00144691	3.14196e-12	0.000166386	48.6012	T	G	0.1108	0.1582	0.4837
ukb-a-201	finn-b-Q17_CONGEN_MALFO_EYELID_LACRIMAL_APPARA_ORBIT	19	11202306	rs6511720	T	G	-0.0167483	0.00187334	3.90032e-19	0.000273607	79.9292	T	G	-0.2847	0.2167	0.1889
ukb-a-201	finn-b-Q17_CONGEN_MALFO_EYELID_LACRIMAL_APPARA_ORBIT	4	148400011	rs72957606	G	A	0.0104503	0.00174768	2.24084e-09	0.000122411	35.7545	G	A	-0.0858	0.1925	0.655901
ukb-a-201	finn-b-Q17_CONGEN_MALFO_EYELID_LACRIMAL_APPARA_ORBIT	16	83045790	rs7500448	G	A	-0.00785951	0.00140334	2.13836e-08	0.000107388	31.3662	G	A	-0.0006	0.1646	0.9971
ukb-a-201	finn-b-Q17_CONGEN_MALFO_EYELID_LACRIMAL_APPARA_ORBIT	6	12903957	rs9349379	G	A	0.00838717	0.00123482	1.10637e-11	0.00015794	46.1339	G	A	0.0219	0.1323	0.8683
ukb-b-323	finn-b-Q17_CONGEN_MALFO_EYELID_LACRIMAL_APPARA_ORBIT	19	45411941	rs429358	C	T	0.0248558	0.000663291	1e-200	0.00350017	1404.25	C	T	-0.0581	0.1704	0.733301
ukb-b-323	finn-b-Q17_CONGEN_MALFO_EYELID_LACRIMAL_APPARA_ORBIT	19	45247048	rs4803748	T	C	-0.00286042	0.00049505	7.59994e-09	8.35007e-05	33.3856	T	C	-0.1005	0.1386	0.4681
ukb-b-323	finn-b-Q17_CONGEN_MALFO_EYELID_LACRIMAL_APPARA_ORBIT	19	45335676	rs56394238	G	A	0.00365176	0.00048412	4.60045e-14	0.000142299	56.8979	G	A	-0.0155	0.1326	0.9068
ukb-b-323	finn-b-Q17_CONGEN_MALFO_EYELID_LACRIMAL_APPARA_ORBIT	2	127892810	rs6733839	T	C	0.00313752	0.000499313	3.29997e-10	9.87527e-05	39.4844	T	C	0.1227	0.1383	0.3752
ukb-a-207	finn-b-Q17_CONGEN_MALFO_EYELID_LACRIMAL_APPARA_ORBIT	4	81181072	rs10857147	T	A	0.00851555	0.00119171	8.97635e-13	0.000174802	51.0601	T	A	-0.1276	0.143	0.372
ukb-a-207	finn-b-Q17_CONGEN_MALFO_EYELID_LACRIMAL_APPARA_ORBIT	2	26922855	rs1275977	A	G	-0.00682217	0.00113808	2.04428e-09	0.000123022	35.9333	A	G	-0.1531	0.1342	0.254
ukb-a-207	finn-b-Q17_CONGEN_MALFO_EYELID_LACRIMAL_APPARA_ORBIT	11	100682388	rs12801715	C	G	-0.00663816	0.00119896	3.08688e-08	0.000104949	30.6537	C	G	-0.0484	0.1428	0.7345
ukb-a-207	finn-b-Q17_CONGEN_MALFO_EYELID_LACRIMAL_APPARA_ORBIT	5	127857493	rs17677603	G	A	0.00648601	0.00111013	5.146e-09	0.000116868	34.1354	G	A	0.2159	0.1398	0.1225
ukb-a-207	finn-b-Q17_CONGEN_MALFO_EYELID_LACRIMAL_APPARA_ORBIT	15	91437388	rs2521501	T	A	0.00796579	0.00116357	7.61027e-12	0.000160451	46.8673	T	A	-0.2078	0.1493	0.1642
ukb-a-207	finn-b-Q17_CONGEN_MALFO_EYELID_LACRIMAL_APPARA_ORBIT	20	8622480	rs6039216	C	T	-0.00726008	0.00112412	1.0595e-10	0.000142802	41.7114	C	T	-0.0624	0.1386	0.652501
ukb-a-213	finn-b-Q17_CONGEN_MALFO_EYELID_LACRIMAL_APPARA_ORBIT	10	123338975	rs1078806	G	A	0.00793465	0.000708027	3.83001e-29	0.000406565	125.589	G	A	0.0439	0.1344	0.744
ukb-a-213	finn-b-Q17_CONGEN_MALFO_EYELID_LACRIMAL_APPARA_ORBIT	5	44706498	rs10941679	G	A	0.00498854	0.000806016	6.05703e-10	0.000124039	38.3051	G	A	0.0166	0.151	0.9125
ukb-a-213	finn-b-Q17_CONGEN_MALFO_EYELID_LACRIMAL_APPARA_ORBIT	12	96027467	rs11836367	T	C	-0.00453801	0.0007284	4.66692e-10	0.000125686	38.814	T	C	0.0248	0.1341	0.853
ukb-a-213	finn-b-Q17_CONGEN_MALFO_EYELID_LACRIMAL_APPARA_ORBIT	19	44281898	rs11879798	A	G	0.00414871	0.000716938	7.18505e-09	0.000108434	33.4858	A	G	0.1289	0.1394	0.3552
ukb-a-213	finn-b-Q17_CONGEN_MALFO_EYELID_LACRIMAL_APPARA_ORBIT	10	80849153	rs1269867	T	C	-0.00390955	0.000697895	2.12173e-08	0.00010162	31.3813	T	C	-0.2182	0.1326	0.09977
ukb-a-213	finn-b-Q17_CONGEN_MALFO_EYELID_LACRIMAL_APPARA_ORBIT	2	217920769	rs4442975	T	G	-0.00396387	0.000697343	1.3151e-08	0.000104629	32.3105	T	G	-0.031	0.1322	0.8148
ukb-a-213	finn-b-Q17_CONGEN_MALFO_EYELID_LACRIMAL_APPARA_ORBIT	16	52599188	rs4784227	T	C	0.00853404	0.000813516	9.66718e-26	0.000356265	110.046	T	C	0.246	0.1516	0.1047
ukb-a-213	finn-b-Q17_CONGEN_MALFO_EYELID_LACRIMAL_APPARA_ORBIT	22	19891717	rs58952190	C	T	0.0133051	0.00241938	3.81399e-08	9.79347e-05	30.243	C	T	0.1401	0.5409	0.7957
ukb-a-213	finn-b-Q17_CONGEN_MALFO_EYELID_LACRIMAL_APPARA_ORBIT	11	69331418	rs78540526	T	C	0.0115226	0.00135193	1.56099e-17	0.000235202	72.6423	T	C	0.0525	0.2347	0.8231
ukb-a-213	finn-b-Q17_CONGEN_MALFO_EYELID_LACRIMAL_APPARA_ORBIT	12	28183286	rs7976725	G	A	-0.00527894	0.000841827	3.59642e-10	0.000127334	39.3228	G	A	-0.196	0.1685	0.2448
ukb-a-213	finn-b-Q17_CONGEN_MALFO_EYELID_LACRIMAL_APPARA_ORBIT	6	151952332	rs9397437	A	G	0.0102104	0.00135987	6.00206e-14	0.000182542	56.3752	A	G	-0.1817	0.3798	0.6323
ukb-b-20211	finn-b-Q17_CONGEN_MALFO_EYELID_LACRIMAL_APPARA_ORBIT	9	22134094	rs10811661	C	T	-0.00631329	0.000871703	4.40048e-13	0.000130892	52.4532	C	T	-0.0628	0.1865	0.7361
ukb-b-20211	finn-b-Q17_CONGEN_MALFO_EYELID_LACRIMAL_APPARA_ORBIT	13	80706455	rs1215470	C	T	-0.00411685	0.000729945	1.7e-08	7.93798e-05	31.8088	C	T	0.1628	0.144	0.2582
ukb-b-20211	finn-b-Q17_CONGEN_MALFO_EYELID_LACRIMAL_APPARA_ORBIT	10	94466439	rs12219514	G	A	-0.00504155	0.000666462	3.90032e-14	0.000142794	57.2236	G	A	-0.0249	0.1317	0.85
ukb-b-20211	finn-b-Q17_CONGEN_MALFO_EYELID_LACRIMAL_APPARA_ORBIT	4	6301058	rs12642481	A	G	0.00435948	0.000711479	8.9e-10	9.36913e-05	37.5442	A	G	0.0147	0.1366	0.9145
ukb-b-20211	finn-b-Q17_CONGEN_MALFO_EYELID_LACRIMAL_APPARA_ORBIT	3	185495320	rs13092876	A	G	0.00702548	0.000712011	5.79963e-23	0.000242923	97.3591	A	G	-0.0736	0.1422	0.6047
ukb-b-20211	finn-b-Q17_CONGEN_MALFO_EYELID_LACRIMAL_APPARA_ORBIT	16	53800954	rs1421085	C	T	0.00453452	0.000672906	1.59993e-11	0.000113318	45.41	C	T	0.0814	0.1335	0.5419
ukb-b-20211	finn-b-Q17_CONGEN_MALFO_EYELID_LACRIMAL_APPARA_ORBIT	7	28189411	rs1635852	C	T	-0.00373318	0.000659775	1.5e-08	7.98962e-05	32.0158	C	T	-0.0461	0.1319	0.7268
ukb-b-20211	finn-b-Q17_CONGEN_MALFO_EYELID_LACRIMAL_APPARA_ORBIT	2	43678617	rs17406646	T	C	-0.00814969	0.00109927	1.20005e-13	0.000137154	54.9631	T	C	0.2917	0.3113	0.3487
ukb-b-20211	finn-b-Q17_CONGEN_MALFO_EYELID_LACRIMAL_APPARA_ORBIT	11	2857194	rs2237895	C	A	0.00450829	0.000668438	1.50003e-11	0.000113513	45.4883	C	A	0.0927	0.131	0.4793
ukb-b-20211	finn-b-Q17_CONGEN_MALFO_EYELID_LACRIMAL_APPARA_ORBIT	9	84308948	rs2796441	A	G	-0.00372325	0.00066791	2.5e-08	7.75478e-05	31.0747	A	G	0.0404	0.133	0.7611
ukb-b-20211	finn-b-Q17_CONGEN_MALFO_EYELID_LACRIMAL_APPARA_ORBIT	12	66199734	rs2947793	A	G	0.00678103	0.00117769	8.50002e-09	8.27348e-05	33.1533	A	G	0.149	0.296	0.614601
ukb-b-20211	finn-b-Q17_CONGEN_MALFO_EYELID_LACRIMAL_APPARA_ORBIT	3	23455582	rs35352848	C	T	-0.00509983	0.000819454	4.90004e-10	9.66529e-05	38.7311	C	T	-0.0478	0.142	0.7363
ukb-b-20211	finn-b-Q17_CONGEN_MALFO_EYELID_LACRIMAL_APPARA_ORBIT	8	118191475	rs35859536	T	C	-0.00436387	0.000714175	9.90011e-10	9.31727e-05	37.3364	T	C	-0.1065	0.1371	0.4375
ukb-b-20211	finn-b-Q17_CONGEN_MALFO_EYELID_LACRIMAL_APPARA_ORBIT	19	45411941	rs429358	C	T	-0.00597697	0.000914781	6.4003e-11	0.000106531	42.69	C	T	-0.0581	0.1704	0.733301
ukb-b-20211	finn-b-Q17_CONGEN_MALFO_EYELID_LACRIMAL_APPARA_ORBIT	2	27598097	rs4665972	C	T	0.00374681	0.000678283	3.29997e-08	7.61488e-05	30.514	C	T	-0.1294	0.1358	0.3406
ukb-b-20211	finn-b-Q17_CONGEN_MALFO_EYELID_LACRIMAL_APPARA_ORBIT	16	75236763	rs55993634	G	C	-0.00714286	0.00121693	4.39997e-09	8.59747e-05	34.4517	G	C	-0.0311	0.2319	0.8933
ukb-b-20211	finn-b-Q17_CONGEN_MALFO_EYELID_LACRIMAL_APPARA_ORBIT	19	46158293	rs6509231	G	A	0.00451273	0.000733698	7.69999e-10	9.44056e-05	37.8305	G	A	-0.317	0.1417	0.0252802
ukb-b-20211	finn-b-Q17_CONGEN_MALFO_EYELID_LACRIMAL_APPARA_ORBIT	2	146582074	rs71430030	G	A	-0.00742914	0.00134424	3.29997e-08	7.62228e-05	30.5437	G	A	0.2789	0.1944	0.1513
ukb-b-20211	finn-b-Q17_CONGEN_MALFO_EYELID_LACRIMAL_APPARA_ORBIT	15	38762701	rs7162389	G	A	0.00414276	0.000743962	2.59998e-08	7.73819e-05	31.0082	G	A	0.1453	0.1437	0.3118
ukb-b-20211	finn-b-Q17_CONGEN_MALFO_EYELID_LACRIMAL_APPARA_ORBIT	3	123070517	rs7613951	T	C	-0.00475262	0.00076668	5.69994e-10	9.58939e-05	38.4269	T	C	-0.0322	0.1737	0.8531
ukb-b-20211	finn-b-Q17_CONGEN_MALFO_EYELID_LACRIMAL_APPARA_ORBIT	5	102682145	rs76160968	G	A	0.0123448	0.00150879	2.80027e-16	0.000167045	66.9435	G	A	-0.1571	0.3184	0.6217
ukb-b-20211	finn-b-Q17_CONGEN_MALFO_EYELID_LACRIMAL_APPARA_ORBIT	12	4384844	rs76895963	G	T	-0.0185597	0.00256073	4.19952e-13	0.000131085	52.5306	G	T	0.8077	0.39	0.0383698
ukb-b-20211	finn-b-Q17_CONGEN_MALFO_EYELID_LACRIMAL_APPARA_ORBIT	10	114758349	rs7903146	T	C	0.0145774	0.000726668	1.59993e-89	0.00100334	402.426	T	C	-0.0014	0.1649	0.9933
ukb-b-20211	finn-b-Q17_CONGEN_MALFO_EYELID_LACRIMAL_APPARA_ORBIT	6	20652717	rs9295474	G	C	0.00549539	0.000711705	1.20005e-14	0.000148774	59.6204	G	C	-0.0036	0.1374	0.979
ukb-b-20211	finn-b-Q17_CONGEN_MALFO_EYELID_LACRIMAL_APPARA_ORBIT	6	43798902	rs9381257	T	C	-0.00375778	0.000677427	2.90001e-08	7.6789e-05	30.7706	T	C	-0.0645	0.1334	0.628901
ukb-b-20211	finn-b-Q17_CONGEN_MALFO_EYELID_LACRIMAL_APPARA_ORBIT	13	51096095	rs963740	T	A	-0.00438463	0.000723001	1.29999e-09	9.17789e-05	36.7778	T	A	-0.2641	0.1629	0.105
ukb-a-216	finn-b-Q17_CONGEN_MALFO_EYELID_LACRIMAL_APPARA_ORBIT	9	22134253	rs10811662	A	G	-0.00589406	0.000959443	8.09674e-10	0.000122205	37.7388	A	G	-0.0409	0.1869	0.8266
ukb-a-216	finn-b-Q17_CONGEN_MALFO_EYELID_LACRIMAL_APPARA_ORBIT	10	94466910	rs11187140	A	G	-0.00455819	0.000760859	2.08973e-09	0.000116219	35.89	A	G	-0.0106	0.1346	0.9371
ukb-a-216	finn-b-Q17_CONGEN_MALFO_EYELID_LACRIMAL_APPARA_ORBIT	10	12307894	rs11257655	T	C	0.00558476	0.000894991	4.38077e-10	0.000126086	38.9376	T	C	-0.0151	0.1504	0.9202
ukb-a-216	finn-b-Q17_CONGEN_MALFO_EYELID_LACRIMAL_APPARA_ORBIT	3	123082398	rs11717195	C	T	-0.00548712	0.000842196	7.26775e-11	0.000137453	42.4482	C	T	-0.0305	0.1737	0.8604
ukb-a-216	finn-b-Q17_CONGEN_MALFO_EYELID_LACRIMAL_APPARA_ORBIT	2	227099180	rs2943645	T	C	0.00437584	0.00076096	8.91046e-09	0.000107079	33.0671	T	C	-0.0613	0.1369	0.654201
ukb-a-216	finn-b-Q17_CONGEN_MALFO_EYELID_LACRIMAL_APPARA_ORBIT	19	45411941	rs429358	C	T	-0.00760892	0.00100218	3.1492e-14	0.000186648	57.6437	C	T	-0.0581	0.1704	0.733301
ukb-a-216	finn-b-Q17_CONGEN_MALFO_EYELID_LACRIMAL_APPARA_ORBIT	3	185497635	rs4376068	C	A	0.00518447	0.000786089	4.25207e-11	0.000140849	43.4973	C	A	-0.0743	0.1422	0.601399
ukb-a-216	finn-b-Q17_CONGEN_MALFO_EYELID_LACRIMAL_APPARA_ORBIT	12	121197124	rs692902	T	C	-0.00609307	0.000926611	4.85177e-11	0.000140013	43.2389	T	C	-0.1411	0.1672	0.3985
ukb-a-216	finn-b-Q17_CONGEN_MALFO_EYELID_LACRIMAL_APPARA_ORBIT	12	4384844	rs76895963	G	T	-0.0174583	0.0028246	6.38499e-10	0.000123705	38.2021	G	T	0.8077	0.39	0.0383698
ukb-a-216	finn-b-Q17_CONGEN_MALFO_EYELID_LACRIMAL_APPARA_ORBIT	11	72460398	rs77464186	C	A	-0.00586504	0.000997689	4.14105e-09	0.000111906	34.558	C	A	-0.0156	0.1553	0.9198
ukb-a-216	finn-b-Q17_CONGEN_MALFO_EYELID_LACRIMAL_APPARA_ORBIT	10	114758349	rs7903146	T	C	0.0140247	0.000800184	9.66273e-69	0.000993863	307.188	T	C	-0.0014	0.1649	0.9933
ukb-a-216	finn-b-Q17_CONGEN_MALFO_EYELID_LACRIMAL_APPARA_ORBIT	6	20680678	rs9348441	A	T	0.00485187	0.000826662	4.38278e-09	0.000111549	34.4476	A	T	-0.0658	0.1404	0.639599
ukb-a-216	finn-b-Q17_CONGEN_MALFO_EYELID_LACRIMAL_APPARA_ORBIT	8	118204020	rs9650069	T	C	-0.00441097	0.000792875	2.64996e-08	0.000100223	30.9497	T	C	-0.0889	0.137	0.5165
ukb-b-7773	finn-b-Q17_CONGEN_MALFO_EYELID_LACRIMAL_APPARA_ORBIT	19	38743962	rs11667256	T	A	-0.00361774	0.000597965	1.40001e-09	9.1576e-05	36.6034	T	A	0.0561	0.1347	0.677001
ukb-b-7773	finn-b-Q17_CONGEN_MALFO_EYELID_LACRIMAL_APPARA_ORBIT	8	23525358	rs11782388	T	C	-0.00344403	0.000606577	1.40001e-08	8.06539e-05	32.2374	T	C	-0.0293	0.1312	0.8234
ukb-b-7773	finn-b-Q17_CONGEN_MALFO_EYELID_LACRIMAL_APPARA_ORBIT	8	128528435	rs4582524	C	G	-0.00940343	0.00100104	5.79963e-21	0.000220736	88.2404	C	G	-0.1047	0.1791	0.558799
ukb-b-7773	finn-b-Q17_CONGEN_MALFO_EYELID_LACRIMAL_APPARA_ORBIT	8	128413305	rs6983267	T	G	-0.00465407	0.000597677	6.89922e-15	0.000151693	60.636	T	G	-0.2013	0.1323	0.1283
ukb-b-7773	finn-b-Q17_CONGEN_MALFO_EYELID_LACRIMAL_APPARA_ORBIT	11	68995958	rs7130881	G	A	0.00665997	0.000792368	4.30031e-17	0.000176731	70.6462	G	A	0.031	0.2202	0.888
ukb-b-7773	finn-b-Q17_CONGEN_MALFO_EYELID_LACRIMAL_APPARA_ORBIT	12	53316821	rs73110471	A	G	0.00578676	0.000953	1.29999e-09	9.22451e-05	36.8708	A	G	0.2395	0.1825	0.1894
ukb-b-7773	finn-b-Q17_CONGEN_MALFO_EYELID_LACRIMAL_APPARA_ORBIT	8	128018466	rs73351629	G	C	-0.00383298	0.000637565	1.79999e-09	9.04239e-05	36.1428	G	C	-0.2422	0.1456	0.0962897
ukb-b-7773	finn-b-Q17_CONGEN_MALFO_EYELID_LACRIMAL_APPARA_ORBIT	8	128077146	rs77541621	A	G	0.0177733	0.00186583	1.59993e-21	0.000226982	90.7381	A	G	-0.6006	0.4424	0.1746
ukb-b-7773	finn-b-Q17_CONGEN_MALFO_EYELID_LACRIMAL_APPARA_ORBIT	2	173415706	rs78647569	G	C	-0.00794852	0.0013405	2.99999e-09	8.79628e-05	35.159	G	C	0.1086	0.3242	0.7377
ukb-b-7773	finn-b-Q17_CONGEN_MALFO_EYELID_LACRIMAL_APPARA_ORBIT	17	36102381	rs8064454	C	A	0.00492234	0.000599039	2.09991e-16	0.000168911	67.5198	C	A	-0.183	0.1388	0.1875
ukb-b-7773	finn-b-Q17_CONGEN_MALFO_EYELID_LACRIMAL_APPARA_ORBIT	6	10173187	rs914934	G	C	0.00353746	0.000648593	4.90004e-08	7.44226e-05	29.7465	G	C	-0.1288	0.1448	0.3739
ukb-b-7773	finn-b-Q17_CONGEN_MALFO_EYELID_LACRIMAL_APPARA_ORBIT	17	69106937	rs9908087	G	T	-0.00379466	0.000598427	2.30001e-10	0.000100595	40.2088	G	T	0.2716	0.1326	0.0405201
ukb-b-12477	finn-b-Q17_CONGEN_MALFO_EYELID_LACRIMAL_APPARA_ORBIT	2	211540507	rs1047891	A	C	-0.00540965	0.000931152	6.29999e-09	7.91787e-05	33.7517	A	C	0.1517	0.1412	0.2826
ukb-b-12477	finn-b-Q17_CONGEN_MALFO_EYELID_LACRIMAL_APPARA_ORBIT	6	160922870	rs117733303	G	A	0.0371161	0.00321717	8.60003e-31	0.000312167	133.099	G	A	0.4205	0.6005	0.4837
ukb-b-12477	finn-b-Q17_CONGEN_MALFO_EYELID_LACRIMAL_APPARA_ORBIT	9	22124504	rs1333047	T	A	0.0088187	0.000866198	2.39994e-24	0.000243117	103.651	T	A	-0.1144	0.1336	0.3918
ukb-b-12477	finn-b-Q17_CONGEN_MALFO_EYELID_LACRIMAL_APPARA_ORBIT	6	32782387	rs2071475	A	G	0.00598456	0.00106458	1.89998e-08	7.41347e-05	31.6014	A	G	-0.0366	0.1909	0.848
ukb-b-12477	finn-b-Q17_CONGEN_MALFO_EYELID_LACRIMAL_APPARA_ORBIT	2	44072576	rs4299376	T	G	-0.00517901	0.000926436	2.30001e-08	7.33123e-05	31.2508	T	G	0.0896	0.1601	0.5758
ukb-b-12477	finn-b-Q17_CONGEN_MALFO_EYELID_LACRIMAL_APPARA_ORBIT	2	25333105	rs72807674	C	A	0.00541094	0.000948836	1.2e-08	7.62914e-05	32.5208	C	A	-0.0836	0.1803	0.6427
ukb-b-12477	finn-b-Q17_CONGEN_MALFO_EYELID_LACRIMAL_APPARA_ORBIT	6	160997118	rs74617384	T	A	0.0210184	0.00160689	4.30031e-39	0.000401235	171.09	T	A	-0.1322	0.3175	0.6773
ukb-b-12477	finn-b-Q17_CONGEN_MALFO_EYELID_LACRIMAL_APPARA_ORBIT	15	79061002	rs8043119	A	G	-0.00515119	0.000877644	4.39997e-09	8.08145e-05	34.449	A	G	0.0711	0.1405	0.6127
ukb-b-12477	finn-b-Q17_CONGEN_MALFO_EYELID_LACRIMAL_APPARA_ORBIT	6	12903957	rs9349379	G	A	0.00496304	0.000881972	1.79999e-08	7.42847e-05	31.6653	G	A	0.0219	0.1323	0.8683
ukb-a-205	finn-b-Q17_CONGEN_MALFO_EYELID_LACRIMAL_APPARA_ORBIT	13	32968810	rs11571818	C	T	0.0216505	0.00384393	1.77893e-08	0.000108612	31.7236	C	T	0.7668	0.669	0.2517
ukb-a-205	finn-b-Q17_CONGEN_MALFO_EYELID_LACRIMAL_APPARA_ORBIT	15	78851615	rs2036527	A	G	0.0061414	0.000781655	3.95003e-15	0.000211325	61.7308	A	G	0.0532	0.1389	0.701601
ukb-a-205	finn-b-Q17_CONGEN_MALFO_EYELID_LACRIMAL_APPARA_ORBIT	6	32654149	rs3134986	T	C	0.00580621	0.000866801	2.11057e-11	0.00015361	44.8687	T	C	-0.4019	0.2358	0.08831
ukb-a-205	finn-b-Q17_CONGEN_MALFO_EYELID_LACRIMAL_APPARA_ORBIT	5	1324121	rs414965	A	G	-0.00470752	0.000747427	3.01342e-10	0.000135808	39.6683	A	G	-0.105	0.1326	0.4284
ukb-b-7910	finn-b-Q17_CONGEN_MALFO_EYELID_LACRIMAL_APPARA_ORBIT	9	22112599	rs10511701	C	T	-0.00317638	0.000530466	2.1e-09	8.96474e-05	35.8548	C	T	-0.1156	0.1332	0.3856
ukb-b-7910	finn-b-Q17_CONGEN_MALFO_EYELID_LACRIMAL_APPARA_ORBIT	15	33009478	rs1406389	T	A	0.00394674	0.000664631	2.90001e-09	8.81667e-05	35.2625	T	A	-0.0353	0.1456	0.8085
ukb-b-7910	finn-b-Q17_CONGEN_MALFO_EYELID_LACRIMAL_APPARA_ORBIT	18	46451873	rs4939567	A	G	-0.00324338	0.000533171	1.2e-09	9.25229e-05	37.005	A	G	-0.0169	0.1324	0.8983
ukb-b-7910	finn-b-Q17_CONGEN_MALFO_EYELID_LACRIMAL_APPARA_ORBIT	17	809425	rs4968126	G	A	-0.00346918	0.000556017	4.39997e-10	9.73335e-05	38.9292	G	A	0.0321	0.134	0.8107
ukb-b-7910	finn-b-Q17_CONGEN_MALFO_EYELID_LACRIMAL_APPARA_ORBIT	20	60940702	rs67072353	A	G	-0.003873	0.000640009	1.40001e-09	9.15609e-05	36.6202	A	G	-0.1997	0.1903	0.2941
ukb-b-12018	finn-b-Q17_CONGEN_MALFO_EYELID_LACRIMAL_APPARA_ORBIT	9	136485294	rs111596452	C	T	0.00477121	0.000841721	1.40001e-08	7.58294e-05	32.1306	C	T	0.8593	0.3653	0.01865
ukb-b-12018	finn-b-Q17_CONGEN_MALFO_EYELID_LACRIMAL_APPARA_ORBIT	16	55089983	rs55676346	A	C	-0.00329112	0.000571724	8.60003e-09	7.82043e-05	33.137	A	C	0.1266	0.1418	0.372
ukb-b-12018	finn-b-Q17_CONGEN_MALFO_EYELID_LACRIMAL_APPARA_ORBIT	15	78857986	rs55781567	G	C	0.00409785	0.000545144	5.60015e-14	0.000133346	56.5051	G	C	0.0561	0.139	0.6866
ukb-b-12018	finn-b-Q17_CONGEN_MALFO_EYELID_LACRIMAL_APPARA_ORBIT	3	49971514	rs7613875	A	C	0.002905	0.000517348	2e-08	7.44122e-05	31.5301	A	C	0.0737	0.1322	0.5768
ukb-b-9127	finn-b-Q17_CONGEN_MALFO_EYELID_LACRIMAL_APPARA_ORBIT	4	145460338	rs13148031	G	A	-0.00422554	0.000726448	5.99998e-09	8.40761e-05	33.834	G	A	-0.1284	0.1318	0.33
ukb-b-9127	finn-b-Q17_CONGEN_MALFO_EYELID_LACRIMAL_APPARA_ORBIT	14	94844947	rs28929474	T	C	0.0203251	0.00254634	1.39991e-15	0.000158313	63.7133	T	C	-0.5547	0.4869	0.2547
ukb-b-9127	finn-b-Q17_CONGEN_MALFO_EYELID_LACRIMAL_APPARA_ORBIT	20	62053117	rs3827019	G	T	-0.00416989	0.000754645	3.29997e-08	7.58726e-05	30.5324	G	T	0.2803	0.1473	0.0569994
ukb-b-9127	finn-b-Q17_CONGEN_MALFO_EYELID_LACRIMAL_APPARA_ORBIT	15	78816057	rs8031948	T	G	0.00644254	0.000753178	1.20005e-17	0.0001818	73.1673	T	G	0.0528	0.1384	0.702999
ukb-b-18167	finn-b-Q17_CONGEN_MALFO_GALLB_BILE_DUCTS_LIVER	5	114389826	rs10061288	G	A	-0.00581772	0.000996365	5.30005e-09	7.99514e-05	34.0931	G	A	0.099	0.1359	0.4662
ukb-b-18167	finn-b-Q17_CONGEN_MALFO_GALLB_BILE_DUCTS_LIVER	12	54527654	rs10876539	G	A	-0.00576841	0.000999229	7.79992e-09	7.8152e-05	33.3258	G	A	0.147	0.1365	0.2813
ukb-b-18167	finn-b-Q17_CONGEN_MALFO_GALLB_BILE_DUCTS_LIVER	10	104776527	rs11191515	A	G	-0.0104028	0.00185976	2.19999e-08	7.33748e-05	31.2885	A	G	0.0299	0.2409	0.9012
ukb-b-18167	finn-b-Q17_CONGEN_MALFO_GALLB_BILE_DUCTS_LIVER	16	75452782	rs11642572	T	C	0.00589274	0.00101415	6.19998e-09	7.91749e-05	33.762	T	C	0.1085	0.1366	0.4272
ukb-b-18167	finn-b-Q17_CONGEN_MALFO_GALLB_BILE_DUCTS_LIVER	12	48254353	rs117913411	A	T	0.0175986	0.0027793	2.39999e-10	9.40235e-05	40.0944	A	T	-0.185	0.2641	0.4836
ukb-b-18167	finn-b-Q17_CONGEN_MALFO_GALLB_BILE_DUCTS_LIVER	1	56770218	rs12143461	A	G	-0.00600149	0.00106829	1.89998e-08	7.40116e-05	31.5601	A	G	-0.2338	0.1406	0.0964406
ukb-b-18167	finn-b-Q17_CONGEN_MALFO_GALLB_BILE_DUCTS_LIVER	5	157812020	rs12188031	C	T	-0.00586449	0.00103596	1.5e-08	7.51508e-05	32.0459	C	T	0.0131	0.1425	0.9267
ukb-b-18167	finn-b-Q17_CONGEN_MALFO_GALLB_BILE_DUCTS_LIVER	4	81182554	rs12509595	C	T	0.0079311	0.00109627	4.70002e-13	0.000122736	52.3395	C	T	-0.0142	0.1471	0.9232
ukb-b-18167	finn-b-Q17_CONGEN_MALFO_GALLB_BILE_DUCTS_LIVER	2	26911509	rs1275984	C	A	-0.00849438	0.00102592	1.20005e-16	0.000160753	68.5542	C	A	-0.0914	0.1366	0.5032
ukb-b-18167	finn-b-Q17_CONGEN_MALFO_GALLB_BILE_DUCTS_LIVER	19	7257990	rs12978472	G	C	-0.00913759	0.00149438	9.69996e-10	8.76789e-05	37.3886	G	C	0.1551	0.2729	0.5697
ukb-b-18167	finn-b-Q17_CONGEN_MALFO_GALLB_BILE_DUCTS_LIVER	7	27324196	rs17473410	G	T	0.0101196	0.00185155	4.60002e-08	7.00515e-05	29.8713	G	T	0.0477	0.233	0.8377
ukb-b-18167	finn-b-Q17_CONGEN_MALFO_GALLB_BILE_DUCTS_LIVER	20	10965998	rs1887320	A	G	0.00628229	0.00099865	3.2e-10	9.28028e-05	39.5738	A	G	-0.0095	0.137	0.9447
ukb-b-18167	finn-b-Q17_CONGEN_MALFO_GALLB_BILE_DUCTS_LIVER	15	91428955	rs1894400	T	C	0.0104685	0.00106203	6.4003e-23	0.000227818	97.1613	T	C	-0.0444	0.1526	0.770999
ukb-b-18167	finn-b-Q17_CONGEN_MALFO_GALLB_BILE_DUCTS_LIVER	14	68343363	rs1950764	A	G	-0.00761644	0.00131911	7.69999e-09	7.81808e-05	33.338	A	G	0.1214	0.2015	0.546799
ukb-b-18167	finn-b-Q17_CONGEN_MALFO_GALLB_BILE_DUCTS_LIVER	6	127218090	rs2210601	T	C	0.0087468	0.0010238	1.29987e-17	0.000171153	72.9905	T	C	-0.18	0.1366	0.1876
ukb-b-18167	finn-b-Q17_CONGEN_MALFO_GALLB_BILE_DUCTS_LIVER	1	230844772	rs2478539	T	G	0.00631478	0.00101416	4.79999e-10	9.09193e-05	38.7705	T	G	-0.1489	0.1366	0.2759
ukb-b-18167	finn-b-Q17_CONGEN_MALFO_GALLB_BILE_DUCTS_LIVER	3	11278211	rs347617	T	C	0.00584831	0.00106048	3.50002e-08	7.13209e-05	30.4126	T	C	0.1696	0.1416	0.231
ukb-b-18167	finn-b-Q17_CONGEN_MALFO_GALLB_BILE_DUCTS_LIVER	12	115556307	rs35427	G	T	-0.00737377	0.00104802	1.99986e-12	0.000116086	49.5037	G	T	0.0141	0.1417	0.9207
ukb-b-18167	finn-b-Q17_CONGEN_MALFO_GALLB_BILE_DUCTS_LIVER	1	11880738	rs3753584	C	T	-0.00793774	0.00135005	4.09996e-09	8.10682e-05	34.5694	C	T	-0.0361	0.1936	0.8523
ukb-b-18167	finn-b-Q17_CONGEN_MALFO_GALLB_BILE_DUCTS_LIVER	7	150690176	rs3918226	T	C	0.0104194	0.00185229	1.89998e-08	7.4204e-05	31.6421	T	C	-0.2905	0.2647	0.2724
ukb-b-18167	finn-b-Q17_CONGEN_MALFO_GALLB_BILE_DUCTS_LIVER	7	69016568	rs41849	C	T	0.00600549	0.00104962	1.09999e-08	7.677e-05	32.7364	C	T	-0.1593	0.1418	0.2612
ukb-b-18167	finn-b-Q17_CONGEN_MALFO_GALLB_BILE_DUCTS_LIVER	19	45411941	rs429358	C	T	-0.0103838	0.00137911	5.10035e-14	0.000132938	56.6908	C	T	-0.0456	0.1762	0.7959
ukb-b-18167	finn-b-Q17_CONGEN_MALFO_GALLB_BILE_DUCTS_LIVER	10	115822543	rs4917676	T	C	0.00858985	0.00134371	1.6e-10	9.5832e-05	40.8656	T	C	0.0516	0.195	0.7913
ukb-b-18167	finn-b-Q17_CONGEN_MALFO_GALLB_BILE_DUCTS_LIVER	11	1890990	rs592373	A	G	0.00700255	0.00103112	1.10002e-11	0.000108153	46.1203	A	G	-0.0943	0.1391	0.4976
ukb-b-18167	finn-b-Q17_CONGEN_MALFO_GALLB_BILE_DUCTS_LIVER	3	27547083	rs602543	T	C	-0.0060135	0.00101942	3.69999e-09	8.16028e-05	34.7974	T	C	0.0664	0.1382	0.630901
ukb-b-18167	finn-b-Q17_CONGEN_MALFO_GALLB_BILE_DUCTS_LIVER	20	57740605	rs6026742	A	G	0.00912772	0.0015515	4e-09	8.11667e-05	34.6114	A	G	-0.0969	0.1794	0.5892
ukb-b-18167	finn-b-Q17_CONGEN_MALFO_GALLB_BILE_DUCTS_LIVER	11	100593538	rs633185	C	G	0.00659069	0.00110873	2.80001e-09	8.2864e-05	35.3352	C	G	0.0943	0.1488	0.5262
ukb-b-18167	finn-b-Q17_CONGEN_MALFO_GALLB_BILE_DUCTS_LIVER	10	63518748	rs72831345	A	G	-0.00772226	0.00141147	4.49997e-08	7.01951e-05	29.9325	A	G	0.1473	0.2241	0.5112
ukb-b-18167	finn-b-Q17_CONGEN_MALFO_GALLB_BILE_DUCTS_LIVER	5	32709219	rs764124	A	G	-0.0069257	0.00116885	3.09999e-09	8.23315e-05	35.1081	A	G	0.2203	0.1607	0.1703
ukb-a-213	finn-b-Q17_CONGEN_MALFO_GALLB_BILE_DUCTS_LIVER	10	123338975	rs1078806	G	A	0.00793465	0.000708027	3.83001e-29	0.000406565	125.589	G	A	-0.198	0.1384	0.1525
ukb-a-213	finn-b-Q17_CONGEN_MALFO_GALLB_BILE_DUCTS_LIVER	5	44706498	rs10941679	G	A	0.00498854	0.000806016	6.05703e-10	0.000124039	38.3051	G	A	0.0865	0.1541	0.5743
ukb-a-213	finn-b-Q17_CONGEN_MALFO_GALLB_BILE_DUCTS_LIVER	12	96027467	rs11836367	T	C	-0.00453801	0.0007284	4.66692e-10	0.000125686	38.814	T	C	-0.2204	0.1372	0.1082
ukb-a-213	finn-b-Q17_CONGEN_MALFO_GALLB_BILE_DUCTS_LIVER	19	44281898	rs11879798	A	G	0.00414871	0.000716938	7.18505e-09	0.000108434	33.4858	A	G	-0.0084	0.1426	0.9531
ukb-a-213	finn-b-Q17_CONGEN_MALFO_GALLB_BILE_DUCTS_LIVER	10	80849153	rs1269867	T	C	-0.00390955	0.000697895	2.12173e-08	0.00010162	31.3813	T	C	0.0918	0.1363	0.5006
ukb-a-213	finn-b-Q17_CONGEN_MALFO_GALLB_BILE_DUCTS_LIVER	2	217920769	rs4442975	T	G	-0.00396387	0.000697343	1.3151e-08	0.000104629	32.3105	T	G	0.1971	0.1353	0.1453
ukb-a-213	finn-b-Q17_CONGEN_MALFO_GALLB_BILE_DUCTS_LIVER	16	52599188	rs4784227	T	C	0.00853404	0.000813516	9.66718e-26	0.000356265	110.046	T	C	-0.2424	0.1559	0.1199
ukb-a-213	finn-b-Q17_CONGEN_MALFO_GALLB_BILE_DUCTS_LIVER	22	19891717	rs58952190	C	T	0.0133051	0.00241938	3.81399e-08	9.79347e-05	30.243	C	T	0.3008	0.5726	0.5993
ukb-a-213	finn-b-Q17_CONGEN_MALFO_GALLB_BILE_DUCTS_LIVER	11	69331418	rs78540526	T	C	0.0115226	0.00135193	1.56099e-17	0.000235202	72.6423	T	C	0.1285	0.2407	0.5935
ukb-a-213	finn-b-Q17_CONGEN_MALFO_GALLB_BILE_DUCTS_LIVER	12	28183286	rs7976725	G	A	-0.00527894	0.000841827	3.59642e-10	0.000127334	39.3228	G	A	0.2649	0.174	0.1279
ukb-a-213	finn-b-Q17_CONGEN_MALFO_GALLB_BILE_DUCTS_LIVER	6	151952332	rs9397437	A	G	0.0102104	0.00135987	6.00206e-14	0.000182542	56.3752	A	G	0.0522	0.3916	0.8939
ukb-b-12477	finn-b-Q17_CONGEN_MALFO_GALLB_BILE_DUCTS_LIVER	2	211540507	rs1047891	A	C	-0.00540965	0.000931152	6.29999e-09	7.91787e-05	33.7517	A	C	0.077	0.1451	0.5955
ukb-b-12477	finn-b-Q17_CONGEN_MALFO_GALLB_BILE_DUCTS_LIVER	6	160922870	rs117733303	G	A	0.0371161	0.00321717	8.60003e-31	0.000312167	133.099	G	A	0.2351	0.6416	0.7141
ukb-b-12477	finn-b-Q17_CONGEN_MALFO_GALLB_BILE_DUCTS_LIVER	9	22124504	rs1333047	T	A	0.0088187	0.000866198	2.39994e-24	0.000243117	103.651	T	A	0.0383	0.1369	0.7798
ukb-b-12477	finn-b-Q17_CONGEN_MALFO_GALLB_BILE_DUCTS_LIVER	6	32782387	rs2071475	A	G	0.00598456	0.00106458	1.89998e-08	7.41347e-05	31.6014	A	G	0.2918	0.1971	0.1387
ukb-b-12477	finn-b-Q17_CONGEN_MALFO_GALLB_BILE_DUCTS_LIVER	2	44072576	rs4299376	T	G	-0.00517901	0.000926436	2.30001e-08	7.33123e-05	31.2508	T	G	-0.0094	0.165	0.9546
ukb-b-12477	finn-b-Q17_CONGEN_MALFO_GALLB_BILE_DUCTS_LIVER	2	25333105	rs72807674	C	A	0.00541094	0.000948836	1.2e-08	7.62914e-05	32.5208	C	A	-0.0098	0.1862	0.958
ukb-b-12477	finn-b-Q17_CONGEN_MALFO_GALLB_BILE_DUCTS_LIVER	6	160997118	rs74617384	T	A	0.0210184	0.00160689	4.30031e-39	0.000401235	171.09	T	A	-0.1937	0.3256	0.551899
ukb-b-12477	finn-b-Q17_CONGEN_MALFO_GALLB_BILE_DUCTS_LIVER	15	79061002	rs8043119	A	G	-0.00515119	0.000877644	4.39997e-09	8.08145e-05	34.449	A	G	-0.0046	0.1448	0.9748
ukb-b-12477	finn-b-Q17_CONGEN_MALFO_GALLB_BILE_DUCTS_LIVER	6	12903957	rs9349379	G	A	0.00496304	0.000881972	1.79999e-08	7.42847e-05	31.6653	G	A	0.1122	0.1356	0.4083
ukb-b-20211	finn-b-Q17_CONGEN_MALFO_GALLB_BILE_DUCTS_LIVER	9	22134094	rs10811661	C	T	-0.00631329	0.000871703	4.40048e-13	0.000130892	52.4532	C	T	0.4031	0.1926	0.0364099
ukb-b-20211	finn-b-Q17_CONGEN_MALFO_GALLB_BILE_DUCTS_LIVER	13	80706455	rs1215470	C	T	-0.00411685	0.000729945	1.7e-08	7.93798e-05	31.8088	C	T	0.1493	0.1478	0.3126
ukb-b-20211	finn-b-Q17_CONGEN_MALFO_GALLB_BILE_DUCTS_LIVER	10	94466439	rs12219514	G	A	-0.00504155	0.000666462	3.90032e-14	0.000142794	57.2236	G	A	0.0328	0.1351	0.808
ukb-b-20211	finn-b-Q17_CONGEN_MALFO_GALLB_BILE_DUCTS_LIVER	4	6301058	rs12642481	A	G	0.00435948	0.000711479	8.9e-10	9.36913e-05	37.5442	A	G	-0.0769	0.1402	0.5835
ukb-b-20211	finn-b-Q17_CONGEN_MALFO_GALLB_BILE_DUCTS_LIVER	3	185495320	rs13092876	A	G	0.00702548	0.000712011	5.79963e-23	0.000242923	97.3591	A	G	0.0162	0.1467	0.912
ukb-b-20211	finn-b-Q17_CONGEN_MALFO_GALLB_BILE_DUCTS_LIVER	16	53800954	rs1421085	C	T	0.00453452	0.000672906	1.59993e-11	0.000113318	45.41	C	T	0.0489	0.137	0.721099
ukb-b-20211	finn-b-Q17_CONGEN_MALFO_GALLB_BILE_DUCTS_LIVER	7	28189411	rs1635852	C	T	-0.00373318	0.000659775	1.5e-08	7.98962e-05	32.0158	C	T	0.1084	0.1353	0.4231
ukb-b-20211	finn-b-Q17_CONGEN_MALFO_GALLB_BILE_DUCTS_LIVER	2	43678617	rs17406646	T	C	-0.00814969	0.00109927	1.20005e-13	0.000137154	54.9631	T	C	0.1419	0.3143	0.6517
ukb-b-20211	finn-b-Q17_CONGEN_MALFO_GALLB_BILE_DUCTS_LIVER	11	2857194	rs2237895	C	A	0.00450829	0.000668438	1.50003e-11	0.000113513	45.4883	C	A	-0.1902	0.1345	0.1572
ukb-b-20211	finn-b-Q17_CONGEN_MALFO_GALLB_BILE_DUCTS_LIVER	9	84308948	rs2796441	A	G	-0.00372325	0.00066791	2.5e-08	7.75478e-05	31.0747	A	G	0.0143	0.1371	0.917
ukb-b-20211	finn-b-Q17_CONGEN_MALFO_GALLB_BILE_DUCTS_LIVER	12	66199734	rs2947793	A	G	0.00678103	0.00117769	8.50002e-09	8.27348e-05	33.1533	A	G	0.4183	0.3045	0.1694
ukb-b-20211	finn-b-Q17_CONGEN_MALFO_GALLB_BILE_DUCTS_LIVER	3	23455582	rs35352848	C	T	-0.00509983	0.000819454	4.90004e-10	9.66529e-05	38.7311	C	T	-0.1151	0.1458	0.4299
ukb-b-20211	finn-b-Q17_CONGEN_MALFO_GALLB_BILE_DUCTS_LIVER	8	118191475	rs35859536	T	C	-0.00436387	0.000714175	9.90011e-10	9.31727e-05	37.3364	T	C	0.0465	0.1403	0.7403
ukb-b-20211	finn-b-Q17_CONGEN_MALFO_GALLB_BILE_DUCTS_LIVER	19	45411941	rs429358	C	T	-0.00597697	0.000914781	6.4003e-11	0.000106531	42.69	C	T	-0.0456	0.1762	0.7959
ukb-b-20211	finn-b-Q17_CONGEN_MALFO_GALLB_BILE_DUCTS_LIVER	2	27598097	rs4665972	C	T	0.00374681	0.000678283	3.29997e-08	7.61488e-05	30.514	C	T	0.1136	0.1397	0.4162
ukb-b-20211	finn-b-Q17_CONGEN_MALFO_GALLB_BILE_DUCTS_LIVER	16	75236763	rs55993634	G	C	-0.00714286	0.00121693	4.39997e-09	8.59747e-05	34.4517	G	C	-0.5125	0.2384	0.0316097
ukb-b-20211	finn-b-Q17_CONGEN_MALFO_GALLB_BILE_DUCTS_LIVER	19	46158293	rs6509231	G	A	0.00451273	0.000733698	7.69999e-10	9.44056e-05	37.8305	G	A	-0.0079	0.1447	0.9563
ukb-b-20211	finn-b-Q17_CONGEN_MALFO_GALLB_BILE_DUCTS_LIVER	2	146582074	rs71430030	G	A	-0.00742914	0.00134424	3.29997e-08	7.62228e-05	30.5437	G	A	-0.2902	0.1974	0.1416
ukb-b-20211	finn-b-Q17_CONGEN_MALFO_GALLB_BILE_DUCTS_LIVER	15	38762701	rs7162389	G	A	0.00414276	0.000743962	2.59998e-08	7.73819e-05	31.0082	G	A	0.1131	0.1467	0.4409
ukb-b-20211	finn-b-Q17_CONGEN_MALFO_GALLB_BILE_DUCTS_LIVER	3	123070517	rs7613951	T	C	-0.00475262	0.00076668	5.69994e-10	9.58939e-05	38.4269	T	C	0.1672	0.1787	0.3496
ukb-b-20211	finn-b-Q17_CONGEN_MALFO_GALLB_BILE_DUCTS_LIVER	5	102682145	rs76160968	G	A	0.0123448	0.00150879	2.80027e-16	0.000167045	66.9435	G	A	-0.0423	0.3204	0.8951
ukb-b-20211	finn-b-Q17_CONGEN_MALFO_GALLB_BILE_DUCTS_LIVER	12	4384844	rs76895963	G	T	-0.0185597	0.00256073	4.19952e-13	0.000131085	52.5306	G	T	0.7039	0.403	0.0806901
ukb-b-20211	finn-b-Q17_CONGEN_MALFO_GALLB_BILE_DUCTS_LIVER	10	114758349	rs7903146	T	C	0.0145774	0.000726668	1.59993e-89	0.00100334	402.426	T	C	-0.1555	0.169	0.3576
ukb-b-20211	finn-b-Q17_CONGEN_MALFO_GALLB_BILE_DUCTS_LIVER	6	20652717	rs9295474	G	C	0.00549539	0.000711705	1.20005e-14	0.000148774	59.6204	G	C	-0.089	0.1408	0.5271
ukb-b-20211	finn-b-Q17_CONGEN_MALFO_GALLB_BILE_DUCTS_LIVER	6	43798902	rs9381257	T	C	-0.00375778	0.000677427	2.90001e-08	7.6789e-05	30.7706	T	C	-0.1448	0.1367	0.2896
ukb-b-20211	finn-b-Q17_CONGEN_MALFO_GALLB_BILE_DUCTS_LIVER	13	51096095	rs963740	T	A	-0.00438463	0.000723001	1.29999e-09	9.17789e-05	36.7778	T	A	-0.0508	0.1674	0.7616
ukb-b-12018	finn-b-Q17_CONGEN_MALFO_GALLB_BILE_DUCTS_LIVER	9	136485294	rs111596452	C	T	0.00477121	0.000841721	1.40001e-08	7.58294e-05	32.1306	C	T	1.1646	0.3967	0.00332399
ukb-b-12018	finn-b-Q17_CONGEN_MALFO_GALLB_BILE_DUCTS_LIVER	16	55089983	rs55676346	A	C	-0.00329112	0.000571724	8.60003e-09	7.82043e-05	33.137	A	C	-0.3173	0.1454	0.0291602
ukb-b-12018	finn-b-Q17_CONGEN_MALFO_GALLB_BILE_DUCTS_LIVER	15	78857986	rs55781567	G	C	0.00409785	0.000545144	5.60015e-14	0.000133346	56.5051	G	C	0.0643	0.1437	0.6546
ukb-b-12018	finn-b-Q17_CONGEN_MALFO_GALLB_BILE_DUCTS_LIVER	3	49971514	rs7613875	A	C	0.002905	0.000517348	2e-08	7.44122e-05	31.5301	A	C	0.2465	0.1356	0.0692197
ukb-a-207	finn-b-Q17_CONGEN_MALFO_GALLB_BILE_DUCTS_LIVER	4	81181072	rs10857147	T	A	0.00851555	0.00119171	8.97635e-13	0.000174802	51.0601	T	A	-0.0182	0.1471	0.9017
ukb-a-207	finn-b-Q17_CONGEN_MALFO_GALLB_BILE_DUCTS_LIVER	2	26922855	rs1275977	A	G	-0.00682217	0.00113808	2.04428e-09	0.000123022	35.9333	A	G	-0.0557	0.138	0.6862
ukb-a-207	finn-b-Q17_CONGEN_MALFO_GALLB_BILE_DUCTS_LIVER	11	100682388	rs12801715	C	G	-0.00663816	0.00119896	3.08688e-08	0.000104949	30.6537	C	G	0.0033	0.1471	0.9823
ukb-a-207	finn-b-Q17_CONGEN_MALFO_GALLB_BILE_DUCTS_LIVER	5	127857493	rs17677603	G	A	0.00648601	0.00111013	5.146e-09	0.000116868	34.1354	G	A	-0.2717	0.1435	0.0582304
ukb-a-207	finn-b-Q17_CONGEN_MALFO_GALLB_BILE_DUCTS_LIVER	15	91437388	rs2521501	T	A	0.00796579	0.00116357	7.61027e-12	0.000160451	46.8673	T	A	-0.0284	0.1538	0.8534
ukb-a-207	finn-b-Q17_CONGEN_MALFO_GALLB_BILE_DUCTS_LIVER	20	8622480	rs6039216	C	T	-0.00726008	0.00112412	1.0595e-10	0.000142802	41.7114	C	T	-0.0659	0.1416	0.6417
ukb-a-201	finn-b-Q17_CONGEN_MALFO_GALLB_BILE_DUCTS_LIVER	12	111833788	rs10774624	A	G	-0.00734778	0.00122593	2.05442e-09	0.000122989	35.9234	A	G	-0.063	0.1386	0.6495
ukb-a-201	finn-b-Q17_CONGEN_MALFO_GALLB_BILE_DUCTS_LIVER	2	145837441	rs1125128	G	A	-0.00715681	0.00126051	1.36653e-08	0.000110366	32.2362	G	A	-0.158	0.1432	0.2699
ukb-a-201	finn-b-Q17_CONGEN_MALFO_GALLB_BILE_DUCTS_LIVER	1	55505647	rs11591147	T	G	-0.0261119	0.00462457	1.64051e-08	0.00010915	31.881	T	G	-0.1128	0.3613	0.754899
ukb-a-201	finn-b-Q17_CONGEN_MALFO_GALLB_BILE_DUCTS_LIVER	6	160922870	rs117733303	G	A	0.0375625	0.00447751	4.91813e-17	0.000240918	70.3773	G	A	0.2351	0.6416	0.7141
ukb-a-201	finn-b-Q17_CONGEN_MALFO_GALLB_BILE_DUCTS_LIVER	19	45426792	rs141622900	A	G	-0.0169997	0.00277579	9.12095e-10	0.000128408	37.5065	A	G	-0.5786	0.3878	0.1357
ukb-a-201	finn-b-Q17_CONGEN_MALFO_GALLB_BILE_DUCTS_LIVER	19	41813375	rs15052	C	T	0.00909301	0.00158878	1.04595e-08	0.000112144	32.7555	C	T	-0.0467	0.1609	0.771401
ukb-a-201	finn-b-Q17_CONGEN_MALFO_GALLB_BILE_DUCTS_LIVER	9	22099568	rs1537371	A	C	0.0163734	0.00121358	1.79763e-41	0.000622886	182.028	A	C	0.0387	0.137	0.7776
ukb-a-201	finn-b-Q17_CONGEN_MALFO_GALLB_BILE_DUCTS_LIVER	17	2149505	rs1555568	C	T	0.00758583	0.00135281	2.05504e-08	0.000107653	31.4434	C	T	0.2016	0.1505	0.1805
ukb-a-201	finn-b-Q17_CONGEN_MALFO_GALLB_BILE_DUCTS_LIVER	9	136141870	rs2519093	T	C	0.00930699	0.00156082	2.48079e-09	0.00012173	35.5558	T	C	-0.1819	0.1687	0.281
ukb-a-201	finn-b-Q17_CONGEN_MALFO_GALLB_BILE_DUCTS_LIVER	15	91437388	rs2521501	T	A	0.00873348	0.00130761	2.41102e-11	0.000152718	44.6083	T	A	-0.0284	0.1538	0.8534
ukb-a-201	finn-b-Q17_CONGEN_MALFO_GALLB_BILE_DUCTS_LIVER	14	94844947	rs28929474	T	C	-0.025129	0.00427859	4.27908e-09	0.000118096	34.4942	T	C	-1.0074	0.4804	0.0359998
ukb-a-201	finn-b-Q17_CONGEN_MALFO_GALLB_BILE_DUCTS_LIVER	6	160710851	rs3127580	T	C	0.00921334	0.00166075	2.89714e-08	0.00010537	30.7767	T	C	0.1394	0.2062	0.499001
ukb-a-201	finn-b-Q17_CONGEN_MALFO_GALLB_BILE_DUCTS_LIVER	1	222941082	rs35472374	T	C	0.00880512	0.00140067	3.25484e-10	0.000135294	39.5181	T	C	-0.142	0.1738	0.4139
ukb-a-201	finn-b-Q17_CONGEN_MALFO_GALLB_BILE_DUCTS_LIVER	6	161005610	rs55730499	T	C	0.0321995	0.00221835	1.01042e-47	0.00072088	210.686	T	C	-0.1937	0.3256	0.551899
ukb-a-201	finn-b-Q17_CONGEN_MALFO_GALLB_BILE_DUCTS_LIVER	1	109821307	rs583104	T	G	0.0100871	0.00144691	3.14196e-12	0.000166386	48.6012	T	G	0.0267	0.1638	0.8706
ukb-a-201	finn-b-Q17_CONGEN_MALFO_GALLB_BILE_DUCTS_LIVER	19	11202306	rs6511720	T	G	-0.0167483	0.00187334	3.90032e-19	0.000273607	79.9292	T	G	-0.167	0.222	0.4519
ukb-a-201	finn-b-Q17_CONGEN_MALFO_GALLB_BILE_DUCTS_LIVER	4	148400011	rs72957606	G	A	0.0104503	0.00174768	2.24084e-09	0.000122411	35.7545	G	A	-0.281	0.198	0.156
ukb-a-201	finn-b-Q17_CONGEN_MALFO_GALLB_BILE_DUCTS_LIVER	16	83045790	rs7500448	G	A	-0.00785951	0.00140334	2.13836e-08	0.000107388	31.3662	G	A	-0.203	0.1689	0.2293
ukb-a-201	finn-b-Q17_CONGEN_MALFO_GALLB_BILE_DUCTS_LIVER	6	12903957	rs9349379	G	A	0.00838717	0.00123482	1.10637e-11	0.00015794	46.1339	G	A	0.1122	0.1356	0.4083
ukb-b-7773	finn-b-Q17_CONGEN_MALFO_GALLB_BILE_DUCTS_LIVER	19	38743962	rs11667256	T	A	-0.00361774	0.000597965	1.40001e-09	9.1576e-05	36.6034	T	A	0.1025	0.1383	0.4585
ukb-b-7773	finn-b-Q17_CONGEN_MALFO_GALLB_BILE_DUCTS_LIVER	8	23525358	rs11782388	T	C	-0.00344403	0.000606577	1.40001e-08	8.06539e-05	32.2374	T	C	0.0557	0.1353	0.6807
ukb-b-7773	finn-b-Q17_CONGEN_MALFO_GALLB_BILE_DUCTS_LIVER	8	128528435	rs4582524	C	G	-0.00940343	0.00100104	5.79963e-21	0.000220736	88.2404	C	G	-0.1129	0.1805	0.5317
ukb-b-7773	finn-b-Q17_CONGEN_MALFO_GALLB_BILE_DUCTS_LIVER	8	128413305	rs6983267	T	G	-0.00465407	0.000597677	6.89922e-15	0.000151693	60.636	T	G	-0.2403	0.1356	0.0764293
ukb-b-7773	finn-b-Q17_CONGEN_MALFO_GALLB_BILE_DUCTS_LIVER	11	68995958	rs7130881	G	A	0.00665997	0.000792368	4.30031e-17	0.000176731	70.6462	G	A	-0.2297	0.2279	0.3136
ukb-b-7773	finn-b-Q17_CONGEN_MALFO_GALLB_BILE_DUCTS_LIVER	12	53316821	rs73110471	A	G	0.00578676	0.000953	1.29999e-09	9.22451e-05	36.8708	A	G	0.2171	0.1866	0.2446
ukb-b-7773	finn-b-Q17_CONGEN_MALFO_GALLB_BILE_DUCTS_LIVER	8	128018466	rs73351629	G	C	-0.00383298	0.000637565	1.79999e-09	9.04239e-05	36.1428	G	C	-0.0544	0.1502	0.717
ukb-b-7773	finn-b-Q17_CONGEN_MALFO_GALLB_BILE_DUCTS_LIVER	8	128077146	rs77541621	A	G	0.0177733	0.00186583	1.59993e-21	0.000226982	90.7381	A	G	-0.4122	0.4529	0.3628
ukb-b-7773	finn-b-Q17_CONGEN_MALFO_GALLB_BILE_DUCTS_LIVER	2	173415706	rs78647569	G	C	-0.00794852	0.0013405	2.99999e-09	8.79628e-05	35.159	G	C	0.0693	0.3324	0.8348
ukb-b-7773	finn-b-Q17_CONGEN_MALFO_GALLB_BILE_DUCTS_LIVER	17	36102381	rs8064454	C	A	0.00492234	0.000599039	2.09991e-16	0.000168911	67.5198	C	A	-0.1277	0.1422	0.369
ukb-b-7773	finn-b-Q17_CONGEN_MALFO_GALLB_BILE_DUCTS_LIVER	6	10173187	rs914934	G	C	0.00353746	0.000648593	4.90004e-08	7.44226e-05	29.7465	G	C	0.0334	0.1489	0.8223
ukb-b-7773	finn-b-Q17_CONGEN_MALFO_GALLB_BILE_DUCTS_LIVER	17	69106937	rs9908087	G	T	-0.00379466	0.000598427	2.30001e-10	0.000100595	40.2088	G	T	0.0568	0.1353	0.674599
ukb-a-205	finn-b-Q17_CONGEN_MALFO_GALLB_BILE_DUCTS_LIVER	13	32968810	rs11571818	C	T	0.0216505	0.00384393	1.77893e-08	0.000108612	31.7236	C	T	0.4368	0.6931	0.5285
ukb-a-205	finn-b-Q17_CONGEN_MALFO_GALLB_BILE_DUCTS_LIVER	15	78851615	rs2036527	A	G	0.0061414	0.000781655	3.95003e-15	0.000211325	61.7308	A	G	0.082	0.1436	0.567799
ukb-a-205	finn-b-Q17_CONGEN_MALFO_GALLB_BILE_DUCTS_LIVER	6	32654149	rs3134986	T	C	0.00580621	0.000866801	2.11057e-11	0.00015361	44.8687	T	C	-0.3321	0.2571	0.1965
ukb-a-205	finn-b-Q17_CONGEN_MALFO_GALLB_BILE_DUCTS_LIVER	5	1324121	rs414965	A	G	-0.00470752	0.000747427	3.01342e-10	0.000135808	39.6683	A	G	-0.1757	0.1365	0.198
ukb-b-323	finn-b-Q17_CONGEN_MALFO_GALLB_BILE_DUCTS_LIVER	19	45411941	rs429358	C	T	0.0248558	0.000663291	1e-200	0.00350017	1404.25	C	T	-0.0456	0.1762	0.7959
ukb-b-323	finn-b-Q17_CONGEN_MALFO_GALLB_BILE_DUCTS_LIVER	19	45247048	rs4803748	T	C	-0.00286042	0.00049505	7.59994e-09	8.35007e-05	33.3856	T	C	-0.1729	0.1422	0.2239
ukb-b-323	finn-b-Q17_CONGEN_MALFO_GALLB_BILE_DUCTS_LIVER	19	45335676	rs56394238	G	A	0.00365176	0.00048412	4.60045e-14	0.000142299	56.8979	G	A	0.1377	0.1361	0.3115
ukb-b-323	finn-b-Q17_CONGEN_MALFO_GALLB_BILE_DUCTS_LIVER	2	127892810	rs6733839	T	C	0.00313752	0.000499313	3.29997e-10	9.87527e-05	39.4844	T	C	-0.0037	0.1418	0.9792
ukb-b-7910	finn-b-Q17_CONGEN_MALFO_GALLB_BILE_DUCTS_LIVER	9	22112599	rs10511701	C	T	-0.00317638	0.000530466	2.1e-09	8.96474e-05	35.8548	C	T	0.0069	0.1367	0.9598
ukb-b-7910	finn-b-Q17_CONGEN_MALFO_GALLB_BILE_DUCTS_LIVER	15	33009478	rs1406389	T	A	0.00394674	0.000664631	2.90001e-09	8.81667e-05	35.2625	T	A	0.212	0.1492	0.1553
ukb-b-7910	finn-b-Q17_CONGEN_MALFO_GALLB_BILE_DUCTS_LIVER	18	46451873	rs4939567	A	G	-0.00324338	0.000533171	1.2e-09	9.25229e-05	37.005	A	G	0.1249	0.1357	0.3572
ukb-b-7910	finn-b-Q17_CONGEN_MALFO_GALLB_BILE_DUCTS_LIVER	17	809425	rs4968126	G	A	-0.00346918	0.000556017	4.39997e-10	9.73335e-05	38.9292	G	A	-0.1977	0.1379	0.1515
ukb-b-7910	finn-b-Q17_CONGEN_MALFO_GALLB_BILE_DUCTS_LIVER	20	60940702	rs67072353	A	G	-0.003873	0.000640009	1.40001e-09	9.15609e-05	36.6202	A	G	0.0449	0.1951	0.8181
ukb-a-216	finn-b-Q17_CONGEN_MALFO_GALLB_BILE_DUCTS_LIVER	9	22134253	rs10811662	A	G	-0.00589406	0.000959443	8.09674e-10	0.000122205	37.7388	A	G	0.4051	0.193	0.0358402
ukb-a-216	finn-b-Q17_CONGEN_MALFO_GALLB_BILE_DUCTS_LIVER	10	94466910	rs11187140	A	G	-0.00455819	0.000760859	2.08973e-09	0.000116219	35.89	A	G	-0.0865	0.1382	0.5311
ukb-a-216	finn-b-Q17_CONGEN_MALFO_GALLB_BILE_DUCTS_LIVER	10	12307894	rs11257655	T	C	0.00558476	0.000894991	4.38077e-10	0.000126086	38.9376	T	C	0.087	0.154	0.5722
ukb-a-216	finn-b-Q17_CONGEN_MALFO_GALLB_BILE_DUCTS_LIVER	3	123082398	rs11717195	C	T	-0.00548712	0.000842196	7.26775e-11	0.000137453	42.4482	C	T	0.1686	0.1787	0.3453
ukb-a-216	finn-b-Q17_CONGEN_MALFO_GALLB_BILE_DUCTS_LIVER	2	227099180	rs2943645	T	C	0.00437584	0.00076096	8.91046e-09	0.000107079	33.0671	T	C	-0.1342	0.1406	0.3399
ukb-a-216	finn-b-Q17_CONGEN_MALFO_GALLB_BILE_DUCTS_LIVER	19	45411941	rs429358	C	T	-0.00760892	0.00100218	3.1492e-14	0.000186648	57.6437	C	T	-0.0456	0.1762	0.7959
ukb-a-216	finn-b-Q17_CONGEN_MALFO_GALLB_BILE_DUCTS_LIVER	3	185497635	rs4376068	C	A	0.00518447	0.000786089	4.25207e-11	0.000140849	43.4973	C	A	0.0154	0.1467	0.9162
ukb-a-216	finn-b-Q17_CONGEN_MALFO_GALLB_BILE_DUCTS_LIVER	12	121197124	rs692902	T	C	-0.00609307	0.000926611	4.85177e-11	0.000140013	43.2389	T	C	-0.1507	0.1717	0.3802
ukb-a-216	finn-b-Q17_CONGEN_MALFO_GALLB_BILE_DUCTS_LIVER	12	4384844	rs76895963	G	T	-0.0174583	0.0028246	6.38499e-10	0.000123705	38.2021	G	T	0.7039	0.403	0.0806901
ukb-a-216	finn-b-Q17_CONGEN_MALFO_GALLB_BILE_DUCTS_LIVER	11	72460398	rs77464186	C	A	-0.00586504	0.000997689	4.14105e-09	0.000111906	34.558	C	A	0.2035	0.1585	0.199
ukb-a-216	finn-b-Q17_CONGEN_MALFO_GALLB_BILE_DUCTS_LIVER	10	114758349	rs7903146	T	C	0.0140247	0.000800184	9.66273e-69	0.000993863	307.188	T	C	-0.1555	0.169	0.3576
ukb-a-216	finn-b-Q17_CONGEN_MALFO_GALLB_BILE_DUCTS_LIVER	6	20680678	rs9348441	A	T	0.00485187	0.000826662	4.38278e-09	0.000111549	34.4476	A	T	-0.1008	0.1436	0.4826
ukb-a-216	finn-b-Q17_CONGEN_MALFO_GALLB_BILE_DUCTS_LIVER	8	118204020	rs9650069	T	C	-0.00441097	0.000792875	2.64996e-08	0.000100223	30.9497	T	C	0.0437	0.1402	0.755099
ukb-b-9127	finn-b-Q17_CONGEN_MALFO_GALLB_BILE_DUCTS_LIVER	4	145460338	rs13148031	G	A	-0.00422554	0.000726448	5.99998e-09	8.40761e-05	33.834	G	A	-0.0002	0.1353	0.9987
ukb-b-9127	finn-b-Q17_CONGEN_MALFO_GALLB_BILE_DUCTS_LIVER	14	94844947	rs28929474	T	C	0.0203251	0.00254634	1.39991e-15	0.000158313	63.7133	T	C	-1.0074	0.4804	0.0359998
ukb-b-9127	finn-b-Q17_CONGEN_MALFO_GALLB_BILE_DUCTS_LIVER	20	62053117	rs3827019	G	T	-0.00416989	0.000754645	3.29997e-08	7.58726e-05	30.5324	G	T	0.0087	0.1512	0.9542
ukb-b-9127	finn-b-Q17_CONGEN_MALFO_GALLB_BILE_DUCTS_LIVER	15	78816057	rs8031948	T	G	0.00644254	0.000753178	1.20005e-17	0.0001818	73.1673	T	G	0.0457	0.1431	0.749401
ukb-b-20211	finn-b-Q17_CONGEN_MALFO_GENITAL_ORGANS	9	22134094	rs10811661	C	T	-0.00631329	0.000871703	4.40048e-13	0.000130892	52.4532	C	T	-0.1004	0.0541	0.06375
ukb-b-20211	finn-b-Q17_CONGEN_MALFO_GENITAL_ORGANS	13	80706455	rs1215470	C	T	-0.00411685	0.000729945	1.7e-08	7.93798e-05	31.8088	C	T	-0.0751	0.0417	0.0714398
ukb-b-20211	finn-b-Q17_CONGEN_MALFO_GENITAL_ORGANS	10	94466439	rs12219514	G	A	-0.00504155	0.000666462	3.90032e-14	0.000142794	57.2236	G	A	0.0031	0.0379	0.934
ukb-b-20211	finn-b-Q17_CONGEN_MALFO_GENITAL_ORGANS	4	6301058	rs12642481	A	G	0.00435948	0.000711479	8.9e-10	9.36913e-05	37.5442	A	G	-0.0284	0.0395	0.472
ukb-b-20211	finn-b-Q17_CONGEN_MALFO_GENITAL_ORGANS	3	185495320	rs13092876	A	G	0.00702548	0.000712011	5.79963e-23	0.000242923	97.3591	A	G	-0.0577	0.0412	0.1614
ukb-b-20211	finn-b-Q17_CONGEN_MALFO_GENITAL_ORGANS	16	53800954	rs1421085	C	T	0.00453452	0.000672906	1.59993e-11	0.000113318	45.41	C	T	0.0333	0.0385	0.3882
ukb-b-20211	finn-b-Q17_CONGEN_MALFO_GENITAL_ORGANS	7	28189411	rs1635852	C	T	-0.00373318	0.000659775	1.5e-08	7.98962e-05	32.0158	C	T	0.0205	0.0381	0.589299
ukb-b-20211	finn-b-Q17_CONGEN_MALFO_GENITAL_ORGANS	2	43678617	rs17406646	T	C	-0.00814969	0.00109927	1.20005e-13	0.000137154	54.9631	T	C	-0.049	0.0884	0.578901
ukb-b-20211	finn-b-Q17_CONGEN_MALFO_GENITAL_ORGANS	11	2857194	rs2237895	C	A	0.00450829	0.000668438	1.50003e-11	0.000113513	45.4883	C	A	-0.0062	0.0378	0.8693
ukb-b-20211	finn-b-Q17_CONGEN_MALFO_GENITAL_ORGANS	9	84308948	rs2796441	A	G	-0.00372325	0.00066791	2.5e-08	7.75478e-05	31.0747	A	G	-0.0126	0.0385	0.7431
ukb-b-20211	finn-b-Q17_CONGEN_MALFO_GENITAL_ORGANS	12	66199734	rs2947793	A	G	0.00678103	0.00117769	8.50002e-09	8.27348e-05	33.1533	A	G	0.0366	0.0849	0.6665
ukb-b-20211	finn-b-Q17_CONGEN_MALFO_GENITAL_ORGANS	3	23455582	rs35352848	C	T	-0.00509983	0.000819454	4.90004e-10	9.66529e-05	38.7311	C	T	-0.0055	0.0412	0.8929
ukb-b-20211	finn-b-Q17_CONGEN_MALFO_GENITAL_ORGANS	8	118191475	rs35859536	T	C	-0.00436387	0.000714175	9.90011e-10	9.31727e-05	37.3364	T	C	0.0361	0.0394	0.3603
ukb-b-20211	finn-b-Q17_CONGEN_MALFO_GENITAL_ORGANS	19	45411941	rs429358	C	T	-0.00597697	0.000914781	6.4003e-11	0.000106531	42.69	C	T	-0.0095	0.0493	0.8474
ukb-b-20211	finn-b-Q17_CONGEN_MALFO_GENITAL_ORGANS	2	27598097	rs4665972	C	T	0.00374681	0.000678283	3.29997e-08	7.61488e-05	30.514	C	T	-0.0477	0.0393	0.2242
ukb-b-20211	finn-b-Q17_CONGEN_MALFO_GENITAL_ORGANS	16	75236763	rs55993634	G	C	-0.00714286	0.00121693	4.39997e-09	8.59747e-05	34.4517	G	C	0.0067	0.0669	0.9204
ukb-b-20211	finn-b-Q17_CONGEN_MALFO_GENITAL_ORGANS	19	46158293	rs6509231	G	A	0.00451273	0.000733698	7.69999e-10	9.44056e-05	37.8305	G	A	0.0937	0.0406	0.0210698
ukb-b-20211	finn-b-Q17_CONGEN_MALFO_GENITAL_ORGANS	2	146582074	rs71430030	G	A	-0.00742914	0.00134424	3.29997e-08	7.62228e-05	30.5437	G	A	-0.1407	0.0561	0.01213
ukb-b-20211	finn-b-Q17_CONGEN_MALFO_GENITAL_ORGANS	15	38762701	rs7162389	G	A	0.00414276	0.000743962	2.59998e-08	7.73819e-05	31.0082	G	A	0.0055	0.0414	0.8933
ukb-b-20211	finn-b-Q17_CONGEN_MALFO_GENITAL_ORGANS	3	123070517	rs7613951	T	C	-0.00475262	0.00076668	5.69994e-10	9.58939e-05	38.4269	T	C	0.0001	0.0502	0.9978
ukb-b-20211	finn-b-Q17_CONGEN_MALFO_GENITAL_ORGANS	5	102682145	rs76160968	G	A	0.0123448	0.00150879	2.80027e-16	0.000167045	66.9435	G	A	0.0023	0.0902	0.98
ukb-b-20211	finn-b-Q17_CONGEN_MALFO_GENITAL_ORGANS	12	4384844	rs76895963	G	T	-0.0185597	0.00256073	4.19952e-13	0.000131085	52.5306	G	T	-0.0012	0.1138	0.9916
ukb-b-20211	finn-b-Q17_CONGEN_MALFO_GENITAL_ORGANS	10	114758349	rs7903146	T	C	0.0145774	0.000726668	1.59993e-89	0.00100334	402.426	T	C	0.0299	0.0475	0.5287
ukb-b-20211	finn-b-Q17_CONGEN_MALFO_GENITAL_ORGANS	6	20652717	rs9295474	G	C	0.00549539	0.000711705	1.20005e-14	0.000148774	59.6204	G	C	0.0207	0.0395	0.6006
ukb-b-20211	finn-b-Q17_CONGEN_MALFO_GENITAL_ORGANS	6	43798902	rs9381257	T	C	-0.00375778	0.000677427	2.90001e-08	7.6789e-05	30.7706	T	C	-0.0104	0.0385	0.7878
ukb-b-20211	finn-b-Q17_CONGEN_MALFO_GENITAL_ORGANS	13	51096095	rs963740	T	A	-0.00438463	0.000723001	1.29999e-09	9.17789e-05	36.7778	T	A	-0.0027	0.0466	0.9532
ukb-b-18167	finn-b-Q17_CONGEN_MALFO_GENITAL_ORGANS	5	114389826	rs10061288	G	A	-0.00581772	0.000996365	5.30005e-09	7.99514e-05	34.0931	G	A	-0.0366	0.0382	0.3376
ukb-b-18167	finn-b-Q17_CONGEN_MALFO_GENITAL_ORGANS	12	54527654	rs10876539	G	A	-0.00576841	0.000999229	7.79992e-09	7.8152e-05	33.3258	G	A	-0.0338	0.0384	0.3778
ukb-b-18167	finn-b-Q17_CONGEN_MALFO_GENITAL_ORGANS	10	104776527	rs11191515	A	G	-0.0104028	0.00185976	2.19999e-08	7.33748e-05	31.2885	A	G	0.0572	0.0677	0.398
ukb-b-18167	finn-b-Q17_CONGEN_MALFO_GENITAL_ORGANS	16	75452782	rs11642572	T	C	0.00589274	0.00101415	6.19998e-09	7.91749e-05	33.762	T	C	-0.0115	0.0384	0.7647
ukb-b-18167	finn-b-Q17_CONGEN_MALFO_GENITAL_ORGANS	12	48254353	rs117913411	A	T	0.0175986	0.0027793	2.39999e-10	9.40235e-05	40.0944	A	T	-0.0979	0.0749	0.1914
ukb-b-18167	finn-b-Q17_CONGEN_MALFO_GENITAL_ORGANS	1	56770218	rs12143461	A	G	-0.00600149	0.00106829	1.89998e-08	7.40116e-05	31.5601	A	G	-0.1112	0.0395	0.004897
ukb-b-18167	finn-b-Q17_CONGEN_MALFO_GENITAL_ORGANS	5	157812020	rs12188031	C	T	-0.00586449	0.00103596	1.5e-08	7.51508e-05	32.0459	C	T	0.0296	0.04	0.4601
ukb-b-18167	finn-b-Q17_CONGEN_MALFO_GENITAL_ORGANS	4	81182554	rs12509595	C	T	0.0079311	0.00109627	4.70002e-13	0.000122736	52.3395	C	T	-0.0308	0.0411	0.4539
ukb-b-18167	finn-b-Q17_CONGEN_MALFO_GENITAL_ORGANS	2	26911509	rs1275984	C	A	-0.00849438	0.00102592	1.20005e-16	0.000160753	68.5542	C	A	-0.0057	0.0383	0.8819
ukb-b-18167	finn-b-Q17_CONGEN_MALFO_GENITAL_ORGANS	19	7257990	rs12978472	G	C	-0.00913759	0.00149438	9.69996e-10	8.76789e-05	37.3886	G	C	-0.0394	0.0772	0.6095
ukb-b-18167	finn-b-Q17_CONGEN_MALFO_GENITAL_ORGANS	7	27324196	rs17473410	G	T	0.0101196	0.00185155	4.60002e-08	7.00515e-05	29.8713	G	T	-0.034	0.0653	0.6029
ukb-b-18167	finn-b-Q17_CONGEN_MALFO_GENITAL_ORGANS	20	10965998	rs1887320	A	G	0.00628229	0.00099865	3.2e-10	9.28028e-05	39.5738	A	G	-0.0011	0.0385	0.9767
ukb-b-18167	finn-b-Q17_CONGEN_MALFO_GENITAL_ORGANS	15	91428955	rs1894400	T	C	0.0104685	0.00106203	6.4003e-23	0.000227818	97.1613	T	C	0.0166	0.0427	0.6983
ukb-b-18167	finn-b-Q17_CONGEN_MALFO_GENITAL_ORGANS	14	68343363	rs1950764	A	G	-0.00761644	0.00131911	7.69999e-09	7.81808e-05	33.338	A	G	0.0487	0.0562	0.3859
ukb-b-18167	finn-b-Q17_CONGEN_MALFO_GENITAL_ORGANS	6	127218090	rs2210601	T	C	0.0087468	0.0010238	1.29987e-17	0.000171153	72.9905	T	C	-0.0451	0.0384	0.24
ukb-b-18167	finn-b-Q17_CONGEN_MALFO_GENITAL_ORGANS	1	230844772	rs2478539	T	G	0.00631478	0.00101416	4.79999e-10	9.09193e-05	38.7705	T	G	0.0336	0.0383	0.3811
ukb-b-18167	finn-b-Q17_CONGEN_MALFO_GENITAL_ORGANS	3	11278211	rs347617	T	C	0.00584831	0.00106048	3.50002e-08	7.13209e-05	30.4126	T	C	-0.0855	0.0398	0.0319602
ukb-b-18167	finn-b-Q17_CONGEN_MALFO_GENITAL_ORGANS	12	115556307	rs35427	G	T	-0.00737377	0.00104802	1.99986e-12	0.000116086	49.5037	G	T	-0.0194	0.0399	0.626
ukb-b-18167	finn-b-Q17_CONGEN_MALFO_GENITAL_ORGANS	1	11880738	rs3753584	C	T	-0.00793774	0.00135005	4.09996e-09	8.10682e-05	34.5694	C	T	-0.0404	0.0543	0.4575
ukb-b-18167	finn-b-Q17_CONGEN_MALFO_GENITAL_ORGANS	7	150690176	rs3918226	T	C	0.0104194	0.00185229	1.89998e-08	7.4204e-05	31.6421	T	C	0.0601	0.0744	0.4187
ukb-b-18167	finn-b-Q17_CONGEN_MALFO_GENITAL_ORGANS	7	69016568	rs41849	C	T	0.00600549	0.00104962	1.09999e-08	7.677e-05	32.7364	C	T	0.0467	0.0399	0.2421
ukb-b-18167	finn-b-Q17_CONGEN_MALFO_GENITAL_ORGANS	19	45411941	rs429358	C	T	-0.0103838	0.00137911	5.10035e-14	0.000132938	56.6908	C	T	-0.0095	0.0493	0.8474
ukb-b-18167	finn-b-Q17_CONGEN_MALFO_GENITAL_ORGANS	10	115822543	rs4917676	T	C	0.00858985	0.00134371	1.6e-10	9.5832e-05	40.8656	T	C	0.0318	0.0548	0.5615
ukb-b-18167	finn-b-Q17_CONGEN_MALFO_GENITAL_ORGANS	11	1890990	rs592373	A	G	0.00700255	0.00103112	1.10002e-11	0.000108153	46.1203	A	G	-0.0425	0.0391	0.277
ukb-b-18167	finn-b-Q17_CONGEN_MALFO_GENITAL_ORGANS	3	27547083	rs602543	T	C	-0.0060135	0.00101942	3.69999e-09	8.16028e-05	34.7974	T	C	0.0497	0.0387	0.1998
ukb-b-18167	finn-b-Q17_CONGEN_MALFO_GENITAL_ORGANS	20	57740605	rs6026742	A	G	0.00912772	0.0015515	4e-09	8.11667e-05	34.6114	A	G	-0.0191	0.0507	0.706401
ukb-b-18167	finn-b-Q17_CONGEN_MALFO_GENITAL_ORGANS	11	100593538	rs633185	C	G	0.00659069	0.00110873	2.80001e-09	8.2864e-05	35.3352	C	G	0.0259	0.0419	0.5363
ukb-b-18167	finn-b-Q17_CONGEN_MALFO_GENITAL_ORGANS	10	63518748	rs72831345	A	G	-0.00772226	0.00141147	4.49997e-08	7.01951e-05	29.9325	A	G	0.0403	0.0629	0.5221
ukb-b-18167	finn-b-Q17_CONGEN_MALFO_GENITAL_ORGANS	5	32709219	rs764124	A	G	-0.0069257	0.00116885	3.09999e-09	8.23315e-05	35.1081	A	G	0.0178	0.045	0.6927
ukb-b-7910	finn-b-Q17_CONGEN_MALFO_GENITAL_ORGANS	9	22112599	rs10511701	C	T	-0.00317638	0.000530466	2.1e-09	8.96474e-05	35.8548	C	T	-0.0208	0.0384	0.5873
ukb-b-7910	finn-b-Q17_CONGEN_MALFO_GENITAL_ORGANS	15	33009478	rs1406389	T	A	0.00394674	0.000664631	2.90001e-09	8.81667e-05	35.2625	T	A	0.0032	0.042	0.9385
ukb-b-7910	finn-b-Q17_CONGEN_MALFO_GENITAL_ORGANS	18	46451873	rs4939567	A	G	-0.00324338	0.000533171	1.2e-09	9.25229e-05	37.005	A	G	-0.0384	0.0381	0.3141
ukb-b-7910	finn-b-Q17_CONGEN_MALFO_GENITAL_ORGANS	17	809425	rs4968126	G	A	-0.00346918	0.000556017	4.39997e-10	9.73335e-05	38.9292	G	A	0.0459	0.0388	0.2369
ukb-b-7910	finn-b-Q17_CONGEN_MALFO_GENITAL_ORGANS	20	60940702	rs67072353	A	G	-0.003873	0.000640009	1.40001e-09	9.15609e-05	36.6202	A	G	0.0669	0.0545	0.2197
ukb-a-201	finn-b-Q17_CONGEN_MALFO_GENITAL_ORGANS	12	111833788	rs10774624	A	G	-0.00734778	0.00122593	2.05442e-09	0.000122989	35.9234	A	G	0.0095	0.0389	0.8068
ukb-a-201	finn-b-Q17_CONGEN_MALFO_GENITAL_ORGANS	2	145837441	rs1125128	G	A	-0.00715681	0.00126051	1.36653e-08	0.000110366	32.2362	G	A	0.0155	0.0403	0.6999
ukb-a-201	finn-b-Q17_CONGEN_MALFO_GENITAL_ORGANS	1	55505647	rs11591147	T	G	-0.0261119	0.00462457	1.64051e-08	0.00010915	31.881	T	G	0.0579	0.1022	0.571
ukb-a-201	finn-b-Q17_CONGEN_MALFO_GENITAL_ORGANS	6	160922870	rs117733303	G	A	0.0375625	0.00447751	4.91813e-17	0.000240918	70.3773	G	A	0.1448	0.179	0.4184
ukb-a-201	finn-b-Q17_CONGEN_MALFO_GENITAL_ORGANS	19	45426792	rs141622900	A	G	-0.0169997	0.00277579	9.12095e-10	0.000128408	37.5065	A	G	-0.2332	0.1081	0.0309599
ukb-a-201	finn-b-Q17_CONGEN_MALFO_GENITAL_ORGANS	19	41813375	rs15052	C	T	0.00909301	0.00158878	1.04595e-08	0.000112144	32.7555	C	T	-0.0295	0.0453	0.5149
ukb-a-201	finn-b-Q17_CONGEN_MALFO_GENITAL_ORGANS	9	22099568	rs1537371	A	C	0.0163734	0.00121358	1.79763e-41	0.000622886	182.028	A	C	-0.0399	0.0385	0.3004
ukb-a-201	finn-b-Q17_CONGEN_MALFO_GENITAL_ORGANS	17	2149505	rs1555568	C	T	0.00758583	0.00135281	2.05504e-08	0.000107653	31.4434	C	T	0.0042	0.0422	0.9208
ukb-a-201	finn-b-Q17_CONGEN_MALFO_GENITAL_ORGANS	9	136141870	rs2519093	T	C	0.00930699	0.00156082	2.48079e-09	0.00012173	35.5558	T	C	0.0745	0.0474	0.1165
ukb-a-201	finn-b-Q17_CONGEN_MALFO_GENITAL_ORGANS	15	91437388	rs2521501	T	A	0.00873348	0.00130761	2.41102e-11	0.000152718	44.6083	T	A	0.0297	0.043	0.4896
ukb-a-201	finn-b-Q17_CONGEN_MALFO_GENITAL_ORGANS	14	94844947	rs28929474	T	C	-0.025129	0.00427859	4.27908e-09	0.000118096	34.4942	T	C	-0.0412	0.1365	0.763001
ukb-a-201	finn-b-Q17_CONGEN_MALFO_GENITAL_ORGANS	6	160710851	rs3127580	T	C	0.00921334	0.00166075	2.89714e-08	0.00010537	30.7767	T	C	0.0338	0.0576	0.5571
ukb-a-201	finn-b-Q17_CONGEN_MALFO_GENITAL_ORGANS	1	222941082	rs35472374	T	C	0.00880512	0.00140067	3.25484e-10	0.000135294	39.5181	T	C	-0.0242	0.0486	0.6192
ukb-a-201	finn-b-Q17_CONGEN_MALFO_GENITAL_ORGANS	6	161005610	rs55730499	T	C	0.0321995	0.00221835	1.01042e-47	0.00072088	210.686	T	C	0.0324	0.0914	0.7225
ukb-a-201	finn-b-Q17_CONGEN_MALFO_GENITAL_ORGANS	1	109821307	rs583104	T	G	0.0100871	0.00144691	3.14196e-12	0.000166386	48.6012	T	G	0.0013	0.0459	0.9766
ukb-a-201	finn-b-Q17_CONGEN_MALFO_GENITAL_ORGANS	19	11202306	rs6511720	T	G	-0.0167483	0.00187334	3.90032e-19	0.000273607	79.9292	T	G	-0.0415	0.0627	0.5081
ukb-a-201	finn-b-Q17_CONGEN_MALFO_GENITAL_ORGANS	4	148400011	rs72957606	G	A	0.0104503	0.00174768	2.24084e-09	0.000122411	35.7545	G	A	-0.0579	0.0559	0.3005
ukb-a-201	finn-b-Q17_CONGEN_MALFO_GENITAL_ORGANS	16	83045790	rs7500448	G	A	-0.00785951	0.00140334	2.13836e-08	0.000107388	31.3662	G	A	0.0681	0.0473	0.1497
ukb-a-201	finn-b-Q17_CONGEN_MALFO_GENITAL_ORGANS	6	12903957	rs9349379	G	A	0.00838717	0.00123482	1.10637e-11	0.00015794	46.1339	G	A	0.0496	0.0382	0.1935
ukb-a-216	finn-b-Q17_CONGEN_MALFO_GENITAL_ORGANS	9	22134253	rs10811662	A	G	-0.00589406	0.000959443	8.09674e-10	0.000122205	37.7388	A	G	-0.1081	0.0543	0.0465404
ukb-a-216	finn-b-Q17_CONGEN_MALFO_GENITAL_ORGANS	10	94466910	rs11187140	A	G	-0.00455819	0.000760859	2.08973e-09	0.000116219	35.89	A	G	0.001	0.0389	0.98
ukb-a-216	finn-b-Q17_CONGEN_MALFO_GENITAL_ORGANS	10	12307894	rs11257655	T	C	0.00558476	0.000894991	4.38077e-10	0.000126086	38.9376	T	C	-0.0347	0.0435	0.4251
ukb-a-216	finn-b-Q17_CONGEN_MALFO_GENITAL_ORGANS	3	123082398	rs11717195	C	T	-0.00548712	0.000842196	7.26775e-11	0.000137453	42.4482	C	T	-0.0019	0.0502	0.97
ukb-a-216	finn-b-Q17_CONGEN_MALFO_GENITAL_ORGANS	2	227099180	rs2943645	T	C	0.00437584	0.00076096	8.91046e-09	0.000107079	33.0671	T	C	0.0449	0.0396	0.2563
ukb-a-216	finn-b-Q17_CONGEN_MALFO_GENITAL_ORGANS	19	45411941	rs429358	C	T	-0.00760892	0.00100218	3.1492e-14	0.000186648	57.6437	C	T	-0.0095	0.0493	0.8474
ukb-a-216	finn-b-Q17_CONGEN_MALFO_GENITAL_ORGANS	3	185497635	rs4376068	C	A	0.00518447	0.000786089	4.25207e-11	0.000140849	43.4973	C	A	-0.0575	0.0412	0.1625
ukb-a-216	finn-b-Q17_CONGEN_MALFO_GENITAL_ORGANS	12	121197124	rs692902	T	C	-0.00609307	0.000926611	4.85177e-11	0.000140013	43.2389	T	C	-0.0509	0.0481	0.2904
ukb-a-216	finn-b-Q17_CONGEN_MALFO_GENITAL_ORGANS	12	4384844	rs76895963	G	T	-0.0174583	0.0028246	6.38499e-10	0.000123705	38.2021	G	T	-0.0012	0.1138	0.9916
ukb-a-216	finn-b-Q17_CONGEN_MALFO_GENITAL_ORGANS	11	72460398	rs77464186	C	A	-0.00586504	0.000997689	4.14105e-09	0.000111906	34.558	C	A	-0.0074	0.0448	0.8682
ukb-a-216	finn-b-Q17_CONGEN_MALFO_GENITAL_ORGANS	10	114758349	rs7903146	T	C	0.0140247	0.000800184	9.66273e-69	0.000993863	307.188	T	C	0.0299	0.0475	0.5287
ukb-a-216	finn-b-Q17_CONGEN_MALFO_GENITAL_ORGANS	6	20680678	rs9348441	A	T	0.00485187	0.000826662	4.38278e-09	0.000111549	34.4476	A	T	0.0018	0.0404	0.9644
ukb-a-216	finn-b-Q17_CONGEN_MALFO_GENITAL_ORGANS	8	118204020	rs9650069	T	C	-0.00441097	0.000792875	2.64996e-08	0.000100223	30.9497	T	C	0.0399	0.0394	0.311
ukb-a-207	finn-b-Q17_CONGEN_MALFO_GENITAL_ORGANS	4	81181072	rs10857147	T	A	0.00851555	0.00119171	8.97635e-13	0.000174802	51.0601	T	A	-0.0315	0.0411	0.4437
ukb-a-207	finn-b-Q17_CONGEN_MALFO_GENITAL_ORGANS	2	26922855	rs1275977	A	G	-0.00682217	0.00113808	2.04428e-09	0.000123022	35.9333	A	G	0.0107	0.0388	0.782099
ukb-a-207	finn-b-Q17_CONGEN_MALFO_GENITAL_ORGANS	11	100682388	rs12801715	C	G	-0.00663816	0.00119896	3.08688e-08	0.000104949	30.6537	C	G	-0.0084	0.0413	0.8382
ukb-a-207	finn-b-Q17_CONGEN_MALFO_GENITAL_ORGANS	5	127857493	rs17677603	G	A	0.00648601	0.00111013	5.146e-09	0.000116868	34.1354	G	A	0.0056	0.0403	0.8901
ukb-a-207	finn-b-Q17_CONGEN_MALFO_GENITAL_ORGANS	15	91437388	rs2521501	T	A	0.00796579	0.00116357	7.61027e-12	0.000160451	46.8673	T	A	0.0297	0.043	0.4896
ukb-a-207	finn-b-Q17_CONGEN_MALFO_GENITAL_ORGANS	20	8622480	rs6039216	C	T	-0.00726008	0.00112412	1.0595e-10	0.000142802	41.7114	C	T	0.0208	0.0398	0.6017
ukb-a-213	finn-b-Q17_CONGEN_MALFO_GENITAL_ORGANS	10	123338975	rs1078806	G	A	0.00793465	0.000708027	3.83001e-29	0.000406565	125.589	G	A	0.0349	0.0389	0.3694
ukb-a-213	finn-b-Q17_CONGEN_MALFO_GENITAL_ORGANS	5	44706498	rs10941679	G	A	0.00498854	0.000806016	6.05703e-10	0.000124039	38.3051	G	A	-0.0261	0.0433	0.5464
ukb-a-213	finn-b-Q17_CONGEN_MALFO_GENITAL_ORGANS	12	96027467	rs11836367	T	C	-0.00453801	0.0007284	4.66692e-10	0.000125686	38.814	T	C	-0.0434	0.0386	0.2601
ukb-a-213	finn-b-Q17_CONGEN_MALFO_GENITAL_ORGANS	19	44281898	rs11879798	A	G	0.00414871	0.000716938	7.18505e-09	0.000108434	33.4858	A	G	0.0404	0.0401	0.3146
ukb-a-213	finn-b-Q17_CONGEN_MALFO_GENITAL_ORGANS	10	80849153	rs1269867	T	C	-0.00390955	0.000697895	2.12173e-08	0.00010162	31.3813	T	C	0.0151	0.0383	0.6938
ukb-a-213	finn-b-Q17_CONGEN_MALFO_GENITAL_ORGANS	2	217920769	rs4442975	T	G	-0.00396387	0.000697343	1.3151e-08	0.000104629	32.3105	T	G	0.0403	0.0381	0.29
ukb-a-213	finn-b-Q17_CONGEN_MALFO_GENITAL_ORGANS	16	52599188	rs4784227	T	C	0.00853404	0.000813516	9.66718e-26	0.000356265	110.046	T	C	0.0742	0.0437	0.0897904
ukb-a-213	finn-b-Q17_CONGEN_MALFO_GENITAL_ORGANS	22	19891717	rs58952190	C	T	0.0133051	0.00241938	3.81399e-08	9.79347e-05	30.243	C	T	0.0462	0.1599	0.772601
ukb-a-213	finn-b-Q17_CONGEN_MALFO_GENITAL_ORGANS	11	69331418	rs78540526	T	C	0.0115226	0.00135193	1.56099e-17	0.000235202	72.6423	T	C	0.0015	0.0674	0.982
ukb-a-213	finn-b-Q17_CONGEN_MALFO_GENITAL_ORGANS	12	28183286	rs7976725	G	A	-0.00527894	0.000841827	3.59642e-10	0.000127334	39.3228	G	A	-0.0765	0.0487	0.1158
ukb-a-213	finn-b-Q17_CONGEN_MALFO_GENITAL_ORGANS	6	151952332	rs9397437	A	G	0.0102104	0.00135987	6.00206e-14	0.000182542	56.3752	A	G	0.0794	0.1086	0.4648
ukb-b-7773	finn-b-Q17_CONGEN_MALFO_GENITAL_ORGANS	19	38743962	rs11667256	T	A	-0.00361774	0.000597965	1.40001e-09	9.1576e-05	36.6034	T	A	0.0009	0.0388	0.9815
ukb-b-7773	finn-b-Q17_CONGEN_MALFO_GENITAL_ORGANS	8	23525358	rs11782388	T	C	-0.00344403	0.000606577	1.40001e-08	8.06539e-05	32.2374	T	C	0.0154	0.038	0.6848
ukb-b-7773	finn-b-Q17_CONGEN_MALFO_GENITAL_ORGANS	8	128528435	rs4582524	C	G	-0.00940343	0.00100104	5.79963e-21	0.000220736	88.2404	C	G	0.0005	0.0512	0.9922
ukb-b-7773	finn-b-Q17_CONGEN_MALFO_GENITAL_ORGANS	8	128413305	rs6983267	T	G	-0.00465407	0.000597677	6.89922e-15	0.000151693	60.636	T	G	-0.0189	0.0381	0.6209
ukb-b-7773	finn-b-Q17_CONGEN_MALFO_GENITAL_ORGANS	11	68995958	rs7130881	G	A	0.00665997	0.000792368	4.30031e-17	0.000176731	70.6462	G	A	0.07	0.0634	0.2701
ukb-b-7773	finn-b-Q17_CONGEN_MALFO_GENITAL_ORGANS	12	53316821	rs73110471	A	G	0.00578676	0.000953	1.29999e-09	9.22451e-05	36.8708	A	G	0.0901	0.0525	0.0862899
ukb-b-7773	finn-b-Q17_CONGEN_MALFO_GENITAL_ORGANS	8	128018466	rs73351629	G	C	-0.00383298	0.000637565	1.79999e-09	9.04239e-05	36.1428	G	C	-0.0637	0.042	0.129
ukb-b-7773	finn-b-Q17_CONGEN_MALFO_GENITAL_ORGANS	8	128077146	rs77541621	A	G	0.0177733	0.00186583	1.59993e-21	0.000226982	90.7381	A	G	0.0003	0.1255	0.9983
ukb-b-7773	finn-b-Q17_CONGEN_MALFO_GENITAL_ORGANS	2	173415706	rs78647569	G	C	-0.00794852	0.0013405	2.99999e-09	8.79628e-05	35.159	G	C	0.0898	0.0945	0.3421
ukb-b-7773	finn-b-Q17_CONGEN_MALFO_GENITAL_ORGANS	17	36102381	rs8064454	C	A	0.00492234	0.000599039	2.09991e-16	0.000168911	67.5198	C	A	0.0194	0.0399	0.6275
ukb-b-7773	finn-b-Q17_CONGEN_MALFO_GENITAL_ORGANS	6	10173187	rs914934	G	C	0.00353746	0.000648593	4.90004e-08	7.44226e-05	29.7465	G	C	0.0952	0.0417	0.0223702
ukb-b-7773	finn-b-Q17_CONGEN_MALFO_GENITAL_ORGANS	17	69106937	rs9908087	G	T	-0.00379466	0.000598427	2.30001e-10	0.000100595	40.2088	G	T	0.0757	0.0381	0.0468403
ukb-b-12477	finn-b-Q17_CONGEN_MALFO_GENITAL_ORGANS	2	211540507	rs1047891	A	C	-0.00540965	0.000931152	6.29999e-09	7.91787e-05	33.7517	A	C	0.0277	0.0408	0.4977
ukb-b-12477	finn-b-Q17_CONGEN_MALFO_GENITAL_ORGANS	6	160922870	rs117733303	G	A	0.0371161	0.00321717	8.60003e-31	0.000312167	133.099	G	A	0.1448	0.179	0.4184
ukb-b-12477	finn-b-Q17_CONGEN_MALFO_GENITAL_ORGANS	9	22124504	rs1333047	T	A	0.0088187	0.000866198	2.39994e-24	0.000243117	103.651	T	A	-0.041	0.0385	0.2871
ukb-b-12477	finn-b-Q17_CONGEN_MALFO_GENITAL_ORGANS	6	32782387	rs2071475	A	G	0.00598456	0.00106458	1.89998e-08	7.41347e-05	31.6014	A	G	0.0241	0.0557	0.6655
ukb-b-12477	finn-b-Q17_CONGEN_MALFO_GENITAL_ORGANS	2	44072576	rs4299376	T	G	-0.00517901	0.000926436	2.30001e-08	7.33123e-05	31.2508	T	G	0.0406	0.0461	0.3782
ukb-b-12477	finn-b-Q17_CONGEN_MALFO_GENITAL_ORGANS	2	25333105	rs72807674	C	A	0.00541094	0.000948836	1.2e-08	7.62914e-05	32.5208	C	A	0.0145	0.0517	0.7792
ukb-b-12477	finn-b-Q17_CONGEN_MALFO_GENITAL_ORGANS	6	160997118	rs74617384	T	A	0.0210184	0.00160689	4.30031e-39	0.000401235	171.09	T	A	0.0324	0.0914	0.7225
ukb-b-12477	finn-b-Q17_CONGEN_MALFO_GENITAL_ORGANS	15	79061002	rs8043119	A	G	-0.00515119	0.000877644	4.39997e-09	8.08145e-05	34.449	A	G	0.0419	0.0405	0.3004
ukb-b-12477	finn-b-Q17_CONGEN_MALFO_GENITAL_ORGANS	6	12903957	rs9349379	G	A	0.00496304	0.000881972	1.79999e-08	7.42847e-05	31.6653	G	A	0.0496	0.0382	0.1935
ukb-b-12018	finn-b-Q17_CONGEN_MALFO_GENITAL_ORGANS	9	136485294	rs111596452	C	T	0.00477121	0.000841721	1.40001e-08	7.58294e-05	32.1306	C	T	-0.0826	0.1036	0.4253
ukb-b-12018	finn-b-Q17_CONGEN_MALFO_GENITAL_ORGANS	16	55089983	rs55676346	A	C	-0.00329112	0.000571724	8.60003e-09	7.82043e-05	33.137	A	C	0.0116	0.0408	0.776499
ukb-b-12018	finn-b-Q17_CONGEN_MALFO_GENITAL_ORGANS	15	78857986	rs55781567	G	C	0.00409785	0.000545144	5.60015e-14	0.000133346	56.5051	G	C	0.0394	0.0403	0.3277
ukb-b-12018	finn-b-Q17_CONGEN_MALFO_GENITAL_ORGANS	3	49971514	rs7613875	A	C	0.002905	0.000517348	2e-08	7.44122e-05	31.5301	A	C	0.0038	0.0381	0.9207
ukb-a-205	finn-b-Q17_CONGEN_MALFO_GENITAL_ORGANS	13	32968810	rs11571818	C	T	0.0216505	0.00384393	1.77893e-08	0.000108612	31.7236	C	T	-0.2027	0.1912	0.2891
ukb-a-205	finn-b-Q17_CONGEN_MALFO_GENITAL_ORGANS	15	78851615	rs2036527	A	G	0.0061414	0.000781655	3.95003e-15	0.000211325	61.7308	A	G	0.0389	0.0402	0.3336
ukb-a-205	finn-b-Q17_CONGEN_MALFO_GENITAL_ORGANS	6	32654149	rs3134986	T	C	0.00580621	0.000866801	2.11057e-11	0.00015361	44.8687	T	C	-0.0845	0.0682	0.2155
ukb-a-205	finn-b-Q17_CONGEN_MALFO_GENITAL_ORGANS	5	1324121	rs414965	A	G	-0.00470752	0.000747427	3.01342e-10	0.000135808	39.6683	A	G	0.0168	0.0383	0.6603
ukb-b-9127	finn-b-Q17_CONGEN_MALFO_GENITAL_ORGANS	4	145460338	rs13148031	G	A	-0.00422554	0.000726448	5.99998e-09	8.40761e-05	33.834	G	A	-0.0155	0.0381	0.6838
ukb-b-9127	finn-b-Q17_CONGEN_MALFO_GENITAL_ORGANS	14	94844947	rs28929474	T	C	0.0203251	0.00254634	1.39991e-15	0.000158313	63.7133	T	C	-0.0412	0.1365	0.763001
ukb-b-9127	finn-b-Q17_CONGEN_MALFO_GENITAL_ORGANS	20	62053117	rs3827019	G	T	-0.00416989	0.000754645	3.29997e-08	7.58726e-05	30.5324	G	T	0.0594	0.0425	0.1617
ukb-b-9127	finn-b-Q17_CONGEN_MALFO_GENITAL_ORGANS	15	78816057	rs8031948	T	G	0.00644254	0.000753178	1.20005e-17	0.0001818	73.1673	T	G	0.0377	0.0402	0.3483
ukb-b-323	finn-b-Q17_CONGEN_MALFO_GENITAL_ORGANS	19	45411941	rs429358	C	T	0.0248558	0.000663291	1e-200	0.00350017	1404.25	C	T	-0.0095	0.0493	0.8474
ukb-b-323	finn-b-Q17_CONGEN_MALFO_GENITAL_ORGANS	19	45247048	rs4803748	T	C	-0.00286042	0.00049505	7.59994e-09	8.35007e-05	33.3856	T	C	0.0476	0.04	0.2336
ukb-b-323	finn-b-Q17_CONGEN_MALFO_GENITAL_ORGANS	19	45335676	rs56394238	G	A	0.00365176	0.00048412	4.60045e-14	0.000142299	56.8979	G	A	-0.0607	0.0382	0.1125
ukb-b-323	finn-b-Q17_CONGEN_MALFO_GENITAL_ORGANS	2	127892810	rs6733839	T	C	0.00313752	0.000499313	3.29997e-10	9.87527e-05	39.4844	T	C	-0.0903	0.0399	0.0235999
ukb-a-201	finn-b-Q17_CONGEN_MALFO_GREAT_ARTERIES	12	111833788	rs10774624	A	G	-0.00734778	0.00122593	2.05442e-09	0.000122989	35.9234	A	G	-0.0042	0.0834	0.9602
ukb-a-201	finn-b-Q17_CONGEN_MALFO_GREAT_ARTERIES	2	145837441	rs1125128	G	A	-0.00715681	0.00126051	1.36653e-08	0.000110366	32.2362	G	A	0.0654	0.0859	0.4464
ukb-a-201	finn-b-Q17_CONGEN_MALFO_GREAT_ARTERIES	1	55505647	rs11591147	T	G	-0.0261119	0.00462457	1.64051e-08	0.00010915	31.881	T	G	-0.2437	0.2196	0.267
ukb-a-201	finn-b-Q17_CONGEN_MALFO_GREAT_ARTERIES	6	160922870	rs117733303	G	A	0.0375625	0.00447751	4.91813e-17	0.000240918	70.3773	G	A	0.1757	0.3676	0.632501
ukb-a-201	finn-b-Q17_CONGEN_MALFO_GREAT_ARTERIES	19	45426792	rs141622900	A	G	-0.0169997	0.00277579	9.12095e-10	0.000128408	37.5065	A	G	0.7041	0.2315	0.00235099
ukb-a-201	finn-b-Q17_CONGEN_MALFO_GREAT_ARTERIES	19	41813375	rs15052	C	T	0.00909301	0.00158878	1.04595e-08	0.000112144	32.7555	C	T	0.0749	0.0967	0.4383
ukb-a-201	finn-b-Q17_CONGEN_MALFO_GREAT_ARTERIES	9	22099568	rs1537371	A	C	0.0163734	0.00121358	1.79763e-41	0.000622886	182.028	A	C	0.2255	0.0829	0.00650594
ukb-a-201	finn-b-Q17_CONGEN_MALFO_GREAT_ARTERIES	17	2149505	rs1555568	C	T	0.00758583	0.00135281	2.05504e-08	0.000107653	31.4434	C	T	-0.1758	0.0906	0.0522805
ukb-a-201	finn-b-Q17_CONGEN_MALFO_GREAT_ARTERIES	9	136141870	rs2519093	T	C	0.00930699	0.00156082	2.48079e-09	0.00012173	35.5558	T	C	-0.2073	0.1021	0.0423204
ukb-a-201	finn-b-Q17_CONGEN_MALFO_GREAT_ARTERIES	15	91437388	rs2521501	T	A	0.00873348	0.00130761	2.41102e-11	0.000152718	44.6083	T	A	-0.1867	0.0927	0.0439299
ukb-a-201	finn-b-Q17_CONGEN_MALFO_GREAT_ARTERIES	14	94844947	rs28929474	T	C	-0.025129	0.00427859	4.27908e-09	0.000118096	34.4942	T	C	0.032	0.2985	0.9146
ukb-a-201	finn-b-Q17_CONGEN_MALFO_GREAT_ARTERIES	6	160710851	rs3127580	T	C	0.00921334	0.00166075	2.89714e-08	0.00010537	30.7767	T	C	0.1273	0.1249	0.3083
ukb-a-201	finn-b-Q17_CONGEN_MALFO_GREAT_ARTERIES	1	222941082	rs35472374	T	C	0.00880512	0.00140067	3.25484e-10	0.000135294	39.5181	T	C	-0.0878	0.1037	0.3976
ukb-a-201	finn-b-Q17_CONGEN_MALFO_GREAT_ARTERIES	6	161005610	rs55730499	T	C	0.0321995	0.00221835	1.01042e-47	0.00072088	210.686	T	C	-0.0368	0.1952	0.8504
ukb-a-201	finn-b-Q17_CONGEN_MALFO_GREAT_ARTERIES	1	109821307	rs583104	T	G	0.0100871	0.00144691	3.14196e-12	0.000166386	48.6012	T	G	0.0334	0.0976	0.7319
ukb-a-201	finn-b-Q17_CONGEN_MALFO_GREAT_ARTERIES	19	11202306	rs6511720	T	G	-0.0167483	0.00187334	3.90032e-19	0.000273607	79.9292	T	G	-0.0194	0.1345	0.8855
ukb-a-201	finn-b-Q17_CONGEN_MALFO_GREAT_ARTERIES	4	148400011	rs72957606	G	A	0.0104503	0.00174768	2.24084e-09	0.000122411	35.7545	G	A	-0.0766	0.1188	0.5191
ukb-a-201	finn-b-Q17_CONGEN_MALFO_GREAT_ARTERIES	16	83045790	rs7500448	G	A	-0.00785951	0.00140334	2.13836e-08	0.000107388	31.3662	G	A	0.0626	0.1018	0.5383
ukb-a-201	finn-b-Q17_CONGEN_MALFO_GREAT_ARTERIES	6	12903957	rs9349379	G	A	0.00838717	0.00123482	1.10637e-11	0.00015794	46.1339	G	A	0.0324	0.0818	0.692
ukb-b-12477	finn-b-Q17_CONGEN_MALFO_GREAT_ARTERIES	2	211540507	rs1047891	A	C	-0.00540965	0.000931152	6.29999e-09	7.91787e-05	33.7517	A	C	-0.0773	0.0874	0.3766
ukb-b-12477	finn-b-Q17_CONGEN_MALFO_GREAT_ARTERIES	6	160922870	rs117733303	G	A	0.0371161	0.00321717	8.60003e-31	0.000312167	133.099	G	A	0.1757	0.3676	0.632501
ukb-b-12477	finn-b-Q17_CONGEN_MALFO_GREAT_ARTERIES	9	22124504	rs1333047	T	A	0.0088187	0.000866198	2.39994e-24	0.000243117	103.651	T	A	0.2174	0.0827	0.00857393
ukb-b-12477	finn-b-Q17_CONGEN_MALFO_GREAT_ARTERIES	6	32782387	rs2071475	A	G	0.00598456	0.00106458	1.89998e-08	7.41347e-05	31.6014	A	G	-0.248	0.1173	0.0344096
ukb-b-12477	finn-b-Q17_CONGEN_MALFO_GREAT_ARTERIES	2	44072576	rs4299376	T	G	-0.00517901	0.000926436	2.30001e-08	7.33123e-05	31.2508	T	G	-0.0802	0.0987	0.4165
ukb-b-12477	finn-b-Q17_CONGEN_MALFO_GREAT_ARTERIES	2	25333105	rs72807674	C	A	0.00541094	0.000948836	1.2e-08	7.62914e-05	32.5208	C	A	0.1732	0.1109	0.1183
ukb-b-12477	finn-b-Q17_CONGEN_MALFO_GREAT_ARTERIES	6	160997118	rs74617384	T	A	0.0210184	0.00160689	4.30031e-39	0.000401235	171.09	T	A	-0.0368	0.1952	0.8504
ukb-b-12477	finn-b-Q17_CONGEN_MALFO_GREAT_ARTERIES	15	79061002	rs8043119	A	G	-0.00515119	0.000877644	4.39997e-09	8.08145e-05	34.449	A	G	0.0953	0.0868	0.2721
ukb-b-12477	finn-b-Q17_CONGEN_MALFO_GREAT_ARTERIES	6	12903957	rs9349379	G	A	0.00496304	0.000881972	1.79999e-08	7.42847e-05	31.6653	G	A	0.0324	0.0818	0.692
ukb-b-18167	finn-b-Q17_CONGEN_MALFO_GREAT_ARTERIES	5	114389826	rs10061288	G	A	-0.00581772	0.000996365	5.30005e-09	7.99514e-05	34.0931	G	A	-0.223	0.0822	0.00663407
ukb-b-18167	finn-b-Q17_CONGEN_MALFO_GREAT_ARTERIES	12	54527654	rs10876539	G	A	-0.00576841	0.000999229	7.79992e-09	7.8152e-05	33.3258	G	A	-0.1004	0.0819	0.2202
ukb-b-18167	finn-b-Q17_CONGEN_MALFO_GREAT_ARTERIES	10	104776527	rs11191515	A	G	-0.0104028	0.00185976	2.19999e-08	7.33748e-05	31.2885	A	G	0.0918	0.1464	0.5307
ukb-b-18167	finn-b-Q17_CONGEN_MALFO_GREAT_ARTERIES	16	75452782	rs11642572	T	C	0.00589274	0.00101415	6.19998e-09	7.91749e-05	33.762	T	C	-0.057	0.0823	0.4888
ukb-b-18167	finn-b-Q17_CONGEN_MALFO_GREAT_ARTERIES	12	48254353	rs117913411	A	T	0.0175986	0.0027793	2.39999e-10	9.40235e-05	40.0944	A	T	-0.2857	0.1594	0.0731105
ukb-b-18167	finn-b-Q17_CONGEN_MALFO_GREAT_ARTERIES	1	56770218	rs12143461	A	G	-0.00600149	0.00106829	1.89998e-08	7.40116e-05	31.5601	A	G	0.0642	0.0849	0.4494
ukb-b-18167	finn-b-Q17_CONGEN_MALFO_GREAT_ARTERIES	5	157812020	rs12188031	C	T	-0.00586449	0.00103596	1.5e-08	7.51508e-05	32.0459	C	T	-0.0459	0.0856	0.592199
ukb-b-18167	finn-b-Q17_CONGEN_MALFO_GREAT_ARTERIES	4	81182554	rs12509595	C	T	0.0079311	0.00109627	4.70002e-13	0.000122736	52.3395	C	T	0.0672	0.0883	0.4466
ukb-b-18167	finn-b-Q17_CONGEN_MALFO_GREAT_ARTERIES	2	26911509	rs1275984	C	A	-0.00849438	0.00102592	1.20005e-16	0.000160753	68.5542	C	A	-0.0222	0.0823	0.7873
ukb-b-18167	finn-b-Q17_CONGEN_MALFO_GREAT_ARTERIES	19	7257990	rs12978472	G	C	-0.00913759	0.00149438	9.69996e-10	8.76789e-05	37.3886	G	C	-0.0643	0.1619	0.691399
ukb-b-18167	finn-b-Q17_CONGEN_MALFO_GREAT_ARTERIES	7	27324196	rs17473410	G	T	0.0101196	0.00185155	4.60002e-08	7.00515e-05	29.8713	G	T	-0.1497	0.1404	0.2864
ukb-b-18167	finn-b-Q17_CONGEN_MALFO_GREAT_ARTERIES	20	10965998	rs1887320	A	G	0.00628229	0.00099865	3.2e-10	9.28028e-05	39.5738	A	G	-0.0941	0.0825	0.2538
ukb-b-18167	finn-b-Q17_CONGEN_MALFO_GREAT_ARTERIES	15	91428955	rs1894400	T	C	0.0104685	0.00106203	6.4003e-23	0.000227818	97.1613	T	C	-0.1867	0.092	0.0424004
ukb-b-18167	finn-b-Q17_CONGEN_MALFO_GREAT_ARTERIES	14	68343363	rs1950764	A	G	-0.00761644	0.00131911	7.69999e-09	7.81808e-05	33.338	A	G	-0.0096	0.1203	0.9367
ukb-b-18167	finn-b-Q17_CONGEN_MALFO_GREAT_ARTERIES	6	127218090	rs2210601	T	C	0.0087468	0.0010238	1.29987e-17	0.000171153	72.9905	T	C	-0.142	0.0825	0.0851903
ukb-b-18167	finn-b-Q17_CONGEN_MALFO_GREAT_ARTERIES	1	230844772	rs2478539	T	G	0.00631478	0.00101416	4.79999e-10	9.09193e-05	38.7705	T	G	-0.0506	0.0824	0.5392
ukb-b-18167	finn-b-Q17_CONGEN_MALFO_GREAT_ARTERIES	3	11278211	rs347617	T	C	0.00584831	0.00106048	3.50002e-08	7.13209e-05	30.4126	T	C	-0.0891	0.0855	0.2973
ukb-b-18167	finn-b-Q17_CONGEN_MALFO_GREAT_ARTERIES	12	115556307	rs35427	G	T	-0.00737377	0.00104802	1.99986e-12	0.000116086	49.5037	G	T	0.161	0.0851	0.0585396
ukb-b-18167	finn-b-Q17_CONGEN_MALFO_GREAT_ARTERIES	1	11880738	rs3753584	C	T	-0.00793774	0.00135005	4.09996e-09	8.10682e-05	34.5694	C	T	-0.1663	0.1166	0.1538
ukb-b-18167	finn-b-Q17_CONGEN_MALFO_GREAT_ARTERIES	7	150690176	rs3918226	T	C	0.0104194	0.00185229	1.89998e-08	7.4204e-05	31.6421	T	C	0.234	0.1585	0.1398
ukb-b-18167	finn-b-Q17_CONGEN_MALFO_GREAT_ARTERIES	7	69016568	rs41849	C	T	0.00600549	0.00104962	1.09999e-08	7.677e-05	32.7364	C	T	0.1667	0.0851	0.0499597
ukb-b-18167	finn-b-Q17_CONGEN_MALFO_GREAT_ARTERIES	19	45411941	rs429358	C	T	-0.0103838	0.00137911	5.10035e-14	0.000132938	56.6908	C	T	-0.0182	0.1053	0.8627
ukb-b-18167	finn-b-Q17_CONGEN_MALFO_GREAT_ARTERIES	10	115822543	rs4917676	T	C	0.00858985	0.00134371	1.6e-10	9.5832e-05	40.8656	T	C	-0.0437	0.1173	0.7097
ukb-b-18167	finn-b-Q17_CONGEN_MALFO_GREAT_ARTERIES	11	1890990	rs592373	A	G	0.00700255	0.00103112	1.10002e-11	0.000108153	46.1203	A	G	0.027	0.0837	0.7473
ukb-b-18167	finn-b-Q17_CONGEN_MALFO_GREAT_ARTERIES	3	27547083	rs602543	T	C	-0.0060135	0.00101942	3.69999e-09	8.16028e-05	34.7974	T	C	-0.0684	0.0834	0.412
ukb-b-18167	finn-b-Q17_CONGEN_MALFO_GREAT_ARTERIES	20	57740605	rs6026742	A	G	0.00912772	0.0015515	4e-09	8.11667e-05	34.6114	A	G	0.0537	0.1088	0.6218
ukb-b-18167	finn-b-Q17_CONGEN_MALFO_GREAT_ARTERIES	11	100593538	rs633185	C	G	0.00659069	0.00110873	2.80001e-09	8.2864e-05	35.3352	C	G	-0.0106	0.0899	0.9065
ukb-b-18167	finn-b-Q17_CONGEN_MALFO_GREAT_ARTERIES	10	63518748	rs72831345	A	G	-0.00772226	0.00141147	4.49997e-08	7.01951e-05	29.9325	A	G	-0.0177	0.1355	0.8961
ukb-b-18167	finn-b-Q17_CONGEN_MALFO_GREAT_ARTERIES	5	32709219	rs764124	A	G	-0.0069257	0.00116885	3.09999e-09	8.23315e-05	35.1081	A	G	-0.0545	0.0961	0.5709
ukb-b-20211	finn-b-Q17_CONGEN_MALFO_GREAT_ARTERIES	9	22134094	rs10811661	C	T	-0.00631329	0.000871703	4.40048e-13	0.000130892	52.4532	C	T	-0.0765	0.115	0.5062
ukb-b-20211	finn-b-Q17_CONGEN_MALFO_GREAT_ARTERIES	13	80706455	rs1215470	C	T	-0.00411685	0.000729945	1.7e-08	7.93798e-05	31.8088	C	T	0.0363	0.0888	0.682801
ukb-b-20211	finn-b-Q17_CONGEN_MALFO_GREAT_ARTERIES	10	94466439	rs12219514	G	A	-0.00504155	0.000666462	3.90032e-14	0.000142794	57.2236	G	A	-0.0747	0.0816	0.3599
ukb-b-20211	finn-b-Q17_CONGEN_MALFO_GREAT_ARTERIES	4	6301058	rs12642481	A	G	0.00435948	0.000711479	8.9e-10	9.36913e-05	37.5442	A	G	0.0186	0.0846	0.8256
ukb-b-20211	finn-b-Q17_CONGEN_MALFO_GREAT_ARTERIES	3	185495320	rs13092876	A	G	0.00702548	0.000712011	5.79963e-23	0.000242923	97.3591	A	G	-0.0182	0.0881	0.8363
ukb-b-20211	finn-b-Q17_CONGEN_MALFO_GREAT_ARTERIES	16	53800954	rs1421085	C	T	0.00453452	0.000672906	1.59993e-11	0.000113318	45.41	C	T	-0.0946	0.0826	0.2519
ukb-b-20211	finn-b-Q17_CONGEN_MALFO_GREAT_ARTERIES	7	28189411	rs1635852	C	T	-0.00373318	0.000659775	1.5e-08	7.98962e-05	32.0158	C	T	-0.01	0.0817	0.9029
ukb-b-20211	finn-b-Q17_CONGEN_MALFO_GREAT_ARTERIES	2	43678617	rs17406646	T	C	-0.00814969	0.00109927	1.20005e-13	0.000137154	54.9631	T	C	0.0008	0.1922	0.9967
ukb-b-20211	finn-b-Q17_CONGEN_MALFO_GREAT_ARTERIES	11	2857194	rs2237895	C	A	0.00450829	0.000668438	1.50003e-11	0.000113513	45.4883	C	A	-0.0163	0.0811	0.8403
ukb-b-20211	finn-b-Q17_CONGEN_MALFO_GREAT_ARTERIES	9	84308948	rs2796441	A	G	-0.00372325	0.00066791	2.5e-08	7.75478e-05	31.0747	A	G	-0.087	0.0823	0.2906
ukb-b-20211	finn-b-Q17_CONGEN_MALFO_GREAT_ARTERIES	12	66199734	rs2947793	A	G	0.00678103	0.00117769	8.50002e-09	8.27348e-05	33.1533	A	G	-0.0303	0.1815	0.8676
ukb-b-20211	finn-b-Q17_CONGEN_MALFO_GREAT_ARTERIES	3	23455582	rs35352848	C	T	-0.00509983	0.000819454	4.90004e-10	9.66529e-05	38.7311	C	T	0.0926	0.0879	0.2921
ukb-b-20211	finn-b-Q17_CONGEN_MALFO_GREAT_ARTERIES	8	118191475	rs35859536	T	C	-0.00436387	0.000714175	9.90011e-10	9.31727e-05	37.3364	T	C	0.0166	0.0845	0.8439
ukb-b-20211	finn-b-Q17_CONGEN_MALFO_GREAT_ARTERIES	19	45411941	rs429358	C	T	-0.00597697	0.000914781	6.4003e-11	0.000106531	42.69	C	T	-0.0182	0.1053	0.8627
ukb-b-20211	finn-b-Q17_CONGEN_MALFO_GREAT_ARTERIES	2	27598097	rs4665972	C	T	0.00374681	0.000678283	3.29997e-08	7.61488e-05	30.514	C	T	-0.0621	0.0839	0.4587
ukb-b-20211	finn-b-Q17_CONGEN_MALFO_GREAT_ARTERIES	16	75236763	rs55993634	G	C	-0.00714286	0.00121693	4.39997e-09	8.59747e-05	34.4517	G	C	0.07	0.1435	0.6255
ukb-b-20211	finn-b-Q17_CONGEN_MALFO_GREAT_ARTERIES	19	46158293	rs6509231	G	A	0.00451273	0.000733698	7.69999e-10	9.44056e-05	37.8305	G	A	0.0192	0.0873	0.8257
ukb-b-20211	finn-b-Q17_CONGEN_MALFO_GREAT_ARTERIES	2	146582074	rs71430030	G	A	-0.00742914	0.00134424	3.29997e-08	7.62228e-05	30.5437	G	A	0.0738	0.1204	0.5398
ukb-b-20211	finn-b-Q17_CONGEN_MALFO_GREAT_ARTERIES	15	38762701	rs7162389	G	A	0.00414276	0.000743962	2.59998e-08	7.73819e-05	31.0082	G	A	0.0029	0.0887	0.9741
ukb-b-20211	finn-b-Q17_CONGEN_MALFO_GREAT_ARTERIES	3	123070517	rs7613951	T	C	-0.00475262	0.00076668	5.69994e-10	9.58939e-05	38.4269	T	C	-0.0342	0.1079	0.7514
ukb-b-20211	finn-b-Q17_CONGEN_MALFO_GREAT_ARTERIES	5	102682145	rs76160968	G	A	0.0123448	0.00150879	2.80027e-16	0.000167045	66.9435	G	A	0.1482	0.1954	0.4482
ukb-b-20211	finn-b-Q17_CONGEN_MALFO_GREAT_ARTERIES	12	4384844	rs76895963	G	T	-0.0185597	0.00256073	4.19952e-13	0.000131085	52.5306	G	T	0.0217	0.246	0.9296
ukb-b-20211	finn-b-Q17_CONGEN_MALFO_GREAT_ARTERIES	10	114758349	rs7903146	T	C	0.0145774	0.000726668	1.59993e-89	0.00100334	402.426	T	C	-0.2503	0.1024	0.0145301
ukb-b-20211	finn-b-Q17_CONGEN_MALFO_GREAT_ARTERIES	6	20652717	rs9295474	G	C	0.00549539	0.000711705	1.20005e-14	0.000148774	59.6204	G	C	-0.0628	0.0851	0.4608
ukb-b-20211	finn-b-Q17_CONGEN_MALFO_GREAT_ARTERIES	6	43798902	rs9381257	T	C	-0.00375778	0.000677427	2.90001e-08	7.6789e-05	30.7706	T	C	-0.0204	0.0825	0.805
ukb-b-20211	finn-b-Q17_CONGEN_MALFO_GREAT_ARTERIES	13	51096095	rs963740	T	A	-0.00438463	0.000723001	1.29999e-09	9.17789e-05	36.7778	T	A	0.0721	0.1008	0.4743
ukb-a-205	finn-b-Q17_CONGEN_MALFO_GREAT_ARTERIES	13	32968810	rs11571818	C	T	0.0216505	0.00384393	1.77893e-08	0.000108612	31.7236	C	T	-0.6973	0.4114	0.0900596
ukb-a-205	finn-b-Q17_CONGEN_MALFO_GREAT_ARTERIES	15	78851615	rs2036527	A	G	0.0061414	0.000781655	3.95003e-15	0.000211325	61.7308	A	G	0.1105	0.0859	0.198
ukb-a-205	finn-b-Q17_CONGEN_MALFO_GREAT_ARTERIES	6	32654149	rs3134986	T	C	0.00580621	0.000866801	2.11057e-11	0.00015361	44.8687	T	C	0.0403	0.1507	0.789
ukb-a-205	finn-b-Q17_CONGEN_MALFO_GREAT_ARTERIES	5	1324121	rs414965	A	G	-0.00470752	0.000747427	3.01342e-10	0.000135808	39.6683	A	G	-0.0897	0.0819	0.2735
ukb-b-323	finn-b-Q17_CONGEN_MALFO_GREAT_ARTERIES	19	45411941	rs429358	C	T	0.0248558	0.000663291	1e-200	0.00350017	1404.25	C	T	-0.0182	0.1053	0.8627
ukb-b-323	finn-b-Q17_CONGEN_MALFO_GREAT_ARTERIES	19	45247048	rs4803748	T	C	-0.00286042	0.00049505	7.59994e-09	8.35007e-05	33.3856	T	C	0.0721	0.0859	0.4014
ukb-b-323	finn-b-Q17_CONGEN_MALFO_GREAT_ARTERIES	19	45335676	rs56394238	G	A	0.00365176	0.00048412	4.60045e-14	0.000142299	56.8979	G	A	-0.185	0.0821	0.0243097
ukb-b-323	finn-b-Q17_CONGEN_MALFO_GREAT_ARTERIES	2	127892810	rs6733839	T	C	0.00313752	0.000499313	3.29997e-10	9.87527e-05	39.4844	T	C	0.004	0.0856	0.9628
ukb-b-12018	finn-b-Q17_CONGEN_MALFO_GREAT_ARTERIES	9	136485294	rs111596452	C	T	0.00477121	0.000841721	1.40001e-08	7.58294e-05	32.1306	C	T	-0.1396	0.2261	0.5369
ukb-b-12018	finn-b-Q17_CONGEN_MALFO_GREAT_ARTERIES	16	55089983	rs55676346	A	C	-0.00329112	0.000571724	8.60003e-09	7.82043e-05	33.137	A	C	0.0558	0.0875	0.5233
ukb-b-12018	finn-b-Q17_CONGEN_MALFO_GREAT_ARTERIES	15	78857986	rs55781567	G	C	0.00409785	0.000545144	5.60015e-14	0.000133346	56.5051	G	C	0.1137	0.086	0.186
ukb-b-12018	finn-b-Q17_CONGEN_MALFO_GREAT_ARTERIES	3	49971514	rs7613875	A	C	0.002905	0.000517348	2e-08	7.44122e-05	31.5301	A	C	-0.0645	0.0817	0.4296
ukb-b-7773	finn-b-Q17_CONGEN_MALFO_GREAT_ARTERIES	19	38743962	rs11667256	T	A	-0.00361774	0.000597965	1.40001e-09	9.1576e-05	36.6034	T	A	0.0366	0.0832	0.6601
ukb-b-7773	finn-b-Q17_CONGEN_MALFO_GREAT_ARTERIES	8	23525358	rs11782388	T	C	-0.00344403	0.000606577	1.40001e-08	8.06539e-05	32.2374	T	C	-0.0985	0.0812	0.2253
ukb-b-7773	finn-b-Q17_CONGEN_MALFO_GREAT_ARTERIES	8	128528435	rs4582524	C	G	-0.00940343	0.00100104	5.79963e-21	0.000220736	88.2404	C	G	-0.0163	0.1105	0.8825
ukb-b-7773	finn-b-Q17_CONGEN_MALFO_GREAT_ARTERIES	8	128413305	rs6983267	T	G	-0.00465407	0.000597677	6.89922e-15	0.000151693	60.636	T	G	0.0468	0.0816	0.5668
ukb-b-7773	finn-b-Q17_CONGEN_MALFO_GREAT_ARTERIES	11	68995958	rs7130881	G	A	0.00665997	0.000792368	4.30031e-17	0.000176731	70.6462	G	A	0.0933	0.135	0.489199
ukb-b-7773	finn-b-Q17_CONGEN_MALFO_GREAT_ARTERIES	12	53316821	rs73110471	A	G	0.00578676	0.000953	1.29999e-09	9.22451e-05	36.8708	A	G	0.0475	0.1136	0.675499
ukb-b-7773	finn-b-Q17_CONGEN_MALFO_GREAT_ARTERIES	8	128018466	rs73351629	G	C	-0.00383298	0.000637565	1.79999e-09	9.04239e-05	36.1428	G	C	0.0248	0.0899	0.782699
ukb-b-7773	finn-b-Q17_CONGEN_MALFO_GREAT_ARTERIES	8	128077146	rs77541621	A	G	0.0177733	0.00186583	1.59993e-21	0.000226982	90.7381	A	G	-0.2626	0.2771	0.3434
ukb-b-7773	finn-b-Q17_CONGEN_MALFO_GREAT_ARTERIES	2	173415706	rs78647569	G	C	-0.00794852	0.0013405	2.99999e-09	8.79628e-05	35.159	G	C	0.4396	0.1991	0.0272898
ukb-b-7773	finn-b-Q17_CONGEN_MALFO_GREAT_ARTERIES	17	36102381	rs8064454	C	A	0.00492234	0.000599039	2.09991e-16	0.000168911	67.5198	C	A	-0.1129	0.0859	0.1887
ukb-b-7773	finn-b-Q17_CONGEN_MALFO_GREAT_ARTERIES	6	10173187	rs914934	G	C	0.00353746	0.000648593	4.90004e-08	7.44226e-05	29.7465	G	C	0.0303	0.0894	0.734401
ukb-b-7773	finn-b-Q17_CONGEN_MALFO_GREAT_ARTERIES	17	69106937	rs9908087	G	T	-0.00379466	0.000598427	2.30001e-10	0.000100595	40.2088	G	T	0.1393	0.0815	0.0873092
ukb-a-216	finn-b-Q17_CONGEN_MALFO_GREAT_ARTERIES	9	22134253	rs10811662	A	G	-0.00589406	0.000959443	8.09674e-10	0.000122205	37.7388	A	G	-0.0734	0.1153	0.5243
ukb-a-216	finn-b-Q17_CONGEN_MALFO_GREAT_ARTERIES	10	94466910	rs11187140	A	G	-0.00455819	0.000760859	2.08973e-09	0.000116219	35.89	A	G	-0.0624	0.0833	0.454099
ukb-a-216	finn-b-Q17_CONGEN_MALFO_GREAT_ARTERIES	10	12307894	rs11257655	T	C	0.00558476	0.000894991	4.38077e-10	0.000126086	38.9376	T	C	0.0738	0.0934	0.4296
ukb-a-216	finn-b-Q17_CONGEN_MALFO_GREAT_ARTERIES	3	123082398	rs11717195	C	T	-0.00548712	0.000842196	7.26775e-11	0.000137453	42.4482	C	T	-0.0354	0.1079	0.7428
ukb-a-216	finn-b-Q17_CONGEN_MALFO_GREAT_ARTERIES	2	227099180	rs2943645	T	C	0.00437584	0.00076096	8.91046e-09	0.000107079	33.0671	T	C	0.1467	0.0847	0.0834507
ukb-a-216	finn-b-Q17_CONGEN_MALFO_GREAT_ARTERIES	19	45411941	rs429358	C	T	-0.00760892	0.00100218	3.1492e-14	0.000186648	57.6437	C	T	-0.0182	0.1053	0.8627
ukb-a-216	finn-b-Q17_CONGEN_MALFO_GREAT_ARTERIES	3	185497635	rs4376068	C	A	0.00518447	0.000786089	4.25207e-11	0.000140849	43.4973	C	A	-0.0186	0.088	0.8328
ukb-a-216	finn-b-Q17_CONGEN_MALFO_GREAT_ARTERIES	12	121197124	rs692902	T	C	-0.00609307	0.000926611	4.85177e-11	0.000140013	43.2389	T	C	0.0409	0.103	0.691301
ukb-a-216	finn-b-Q17_CONGEN_MALFO_GREAT_ARTERIES	12	4384844	rs76895963	G	T	-0.0174583	0.0028246	6.38499e-10	0.000123705	38.2021	G	T	0.0217	0.246	0.9296
ukb-a-216	finn-b-Q17_CONGEN_MALFO_GREAT_ARTERIES	11	72460398	rs77464186	C	A	-0.00586504	0.000997689	4.14105e-09	0.000111906	34.558	C	A	-0.0995	0.0959	0.299
ukb-a-216	finn-b-Q17_CONGEN_MALFO_GREAT_ARTERIES	10	114758349	rs7903146	T	C	0.0140247	0.000800184	9.66273e-69	0.000993863	307.188	T	C	-0.2503	0.1024	0.0145301
ukb-a-216	finn-b-Q17_CONGEN_MALFO_GREAT_ARTERIES	6	20680678	rs9348441	A	T	0.00485187	0.000826662	4.38278e-09	0.000111549	34.4476	A	T	-0.08	0.087	0.3576
ukb-a-216	finn-b-Q17_CONGEN_MALFO_GREAT_ARTERIES	8	118204020	rs9650069	T	C	-0.00441097	0.000792875	2.64996e-08	0.000100223	30.9497	T	C	0.0136	0.0844	0.8718
ukb-a-207	finn-b-Q17_CONGEN_MALFO_GREAT_ARTERIES	4	81181072	rs10857147	T	A	0.00851555	0.00119171	8.97635e-13	0.000174802	51.0601	T	A	0.0617	0.0883	0.4846
ukb-a-207	finn-b-Q17_CONGEN_MALFO_GREAT_ARTERIES	2	26922855	rs1275977	A	G	-0.00682217	0.00113808	2.04428e-09	0.000123022	35.9333	A	G	-0.0331	0.083	0.69
ukb-a-207	finn-b-Q17_CONGEN_MALFO_GREAT_ARTERIES	11	100682388	rs12801715	C	G	-0.00663816	0.00119896	3.08688e-08	0.000104949	30.6537	C	G	-0.0648	0.0885	0.4641
ukb-a-207	finn-b-Q17_CONGEN_MALFO_GREAT_ARTERIES	5	127857493	rs17677603	G	A	0.00648601	0.00111013	5.146e-09	0.000116868	34.1354	G	A	-0.0318	0.0865	0.7134
ukb-a-207	finn-b-Q17_CONGEN_MALFO_GREAT_ARTERIES	15	91437388	rs2521501	T	A	0.00796579	0.00116357	7.61027e-12	0.000160451	46.8673	T	A	-0.1867	0.0927	0.0439299
ukb-a-207	finn-b-Q17_CONGEN_MALFO_GREAT_ARTERIES	20	8622480	rs6039216	C	T	-0.00726008	0.00112412	1.0595e-10	0.000142802	41.7114	C	T	0.0529	0.0856	0.5366
ukb-a-213	finn-b-Q17_CONGEN_MALFO_GREAT_ARTERIES	10	123338975	rs1078806	G	A	0.00793465	0.000708027	3.83001e-29	0.000406565	125.589	G	A	-0.1298	0.0833	0.1193
ukb-a-213	finn-b-Q17_CONGEN_MALFO_GREAT_ARTERIES	5	44706498	rs10941679	G	A	0.00498854	0.000806016	6.05703e-10	0.000124039	38.3051	G	A	-0.0619	0.0928	0.5049
ukb-a-213	finn-b-Q17_CONGEN_MALFO_GREAT_ARTERIES	12	96027467	rs11836367	T	C	-0.00453801	0.0007284	4.66692e-10	0.000125686	38.814	T	C	-0.0377	0.083	0.649999
ukb-a-213	finn-b-Q17_CONGEN_MALFO_GREAT_ARTERIES	19	44281898	rs11879798	A	G	0.00414871	0.000716938	7.18505e-09	0.000108434	33.4858	A	G	-0.0198	0.0863	0.8184
ukb-a-213	finn-b-Q17_CONGEN_MALFO_GREAT_ARTERIES	10	80849153	rs1269867	T	C	-0.00390955	0.000697895	2.12173e-08	0.00010162	31.3813	T	C	-0.032	0.0819	0.6962
ukb-a-213	finn-b-Q17_CONGEN_MALFO_GREAT_ARTERIES	2	217920769	rs4442975	T	G	-0.00396387	0.000697343	1.3151e-08	0.000104629	32.3105	T	G	-0.011	0.0815	0.893
ukb-a-213	finn-b-Q17_CONGEN_MALFO_GREAT_ARTERIES	16	52599188	rs4784227	T	C	0.00853404	0.000813516	9.66718e-26	0.000356265	110.046	T	C	0.0447	0.0934	0.6323
ukb-a-213	finn-b-Q17_CONGEN_MALFO_GREAT_ARTERIES	22	19891717	rs58952190	C	T	0.0133051	0.00241938	3.81399e-08	9.79347e-05	30.243	C	T	-0.1903	0.3411	0.576901
ukb-a-213	finn-b-Q17_CONGEN_MALFO_GREAT_ARTERIES	11	69331418	rs78540526	T	C	0.0115226	0.00135193	1.56099e-17	0.000235202	72.6423	T	C	-0.1123	0.1449	0.4382
ukb-a-213	finn-b-Q17_CONGEN_MALFO_GREAT_ARTERIES	12	28183286	rs7976725	G	A	-0.00527894	0.000841827	3.59642e-10	0.000127334	39.3228	G	A	0.1616	0.1039	0.1201
ukb-a-213	finn-b-Q17_CONGEN_MALFO_GREAT_ARTERIES	6	151952332	rs9397437	A	G	0.0102104	0.00135987	6.00206e-14	0.000182542	56.3752	A	G	0.2433	0.2331	0.2967
ukb-b-9127	finn-b-Q17_CONGEN_MALFO_GREAT_ARTERIES	4	145460338	rs13148031	G	A	-0.00422554	0.000726448	5.99998e-09	8.40761e-05	33.834	G	A	0.0053	0.0814	0.9484
ukb-b-9127	finn-b-Q17_CONGEN_MALFO_GREAT_ARTERIES	14	94844947	rs28929474	T	C	0.0203251	0.00254634	1.39991e-15	0.000158313	63.7133	T	C	0.032	0.2985	0.9146
ukb-b-9127	finn-b-Q17_CONGEN_MALFO_GREAT_ARTERIES	20	62053117	rs3827019	G	T	-0.00416989	0.000754645	3.29997e-08	7.58726e-05	30.5324	G	T	-0.1231	0.0909	0.1756
ukb-b-9127	finn-b-Q17_CONGEN_MALFO_GREAT_ARTERIES	15	78816057	rs8031948	T	G	0.00644254	0.000753178	1.20005e-17	0.0001818	73.1673	T	G	0.1125	0.0855	0.1883
ukb-b-7910	finn-b-Q17_CONGEN_MALFO_GREAT_ARTERIES	9	22112599	rs10511701	C	T	-0.00317638	0.000530466	2.1e-09	8.96474e-05	35.8548	C	T	0.1983	0.0825	0.01617
ukb-b-7910	finn-b-Q17_CONGEN_MALFO_GREAT_ARTERIES	15	33009478	rs1406389	T	A	0.00394674	0.000664631	2.90001e-09	8.81667e-05	35.2625	T	A	0.0124	0.0899	0.8903
ukb-b-7910	finn-b-Q17_CONGEN_MALFO_GREAT_ARTERIES	18	46451873	rs4939567	A	G	-0.00324338	0.000533171	1.2e-09	9.25229e-05	37.005	A	G	-0.0688	0.0817	0.4
ukb-b-7910	finn-b-Q17_CONGEN_MALFO_GREAT_ARTERIES	17	809425	rs4968126	G	A	-0.00346918	0.000556017	4.39997e-10	9.73335e-05	38.9292	G	A	0.005	0.0827	0.9519
ukb-b-7910	finn-b-Q17_CONGEN_MALFO_GREAT_ARTERIES	20	60940702	rs67072353	A	G	-0.003873	0.000640009	1.40001e-09	9.15609e-05	36.6202	A	G	-0.0613	0.1171	0.600701
ukb-b-7910	finn-b-Q17_CONGEN_MALFO_MUSCULOS_SYSTEM_NOT_ELSEW_CLASSIFIED	9	22112599	rs10511701	C	T	-0.00317638	0.000530466	2.1e-09	8.96474e-05	35.8548	C	T	-0.0048	0.1084	0.9645
ukb-b-7910	finn-b-Q17_CONGEN_MALFO_MUSCULOS_SYSTEM_NOT_ELSEW_CLASSIFIED	15	33009478	rs1406389	T	A	0.00394674	0.000664631	2.90001e-09	8.81667e-05	35.2625	T	A	-0.0197	0.1182	0.8675
ukb-b-7910	finn-b-Q17_CONGEN_MALFO_MUSCULOS_SYSTEM_NOT_ELSEW_CLASSIFIED	18	46451873	rs4939567	A	G	-0.00324338	0.000533171	1.2e-09	9.25229e-05	37.005	A	G	0.0679	0.1075	0.5274
ukb-b-7910	finn-b-Q17_CONGEN_MALFO_MUSCULOS_SYSTEM_NOT_ELSEW_CLASSIFIED	17	809425	rs4968126	G	A	-0.00346918	0.000556017	4.39997e-10	9.73335e-05	38.9292	G	A	0.124	0.1094	0.2572
ukb-b-7910	finn-b-Q17_CONGEN_MALFO_MUSCULOS_SYSTEM_NOT_ELSEW_CLASSIFIED	20	60940702	rs67072353	A	G	-0.003873	0.000640009	1.40001e-09	9.15609e-05	36.6202	A	G	-0.0137	0.1545	0.9291
ukb-a-216	finn-b-Q17_CONGEN_MALFO_MUSCULOS_SYSTEM_NOT_ELSEW_CLASSIFIED	9	22134253	rs10811662	A	G	-0.00589406	0.000959443	8.09674e-10	0.000122205	37.7388	A	G	-0.0371	0.1531	0.8084
ukb-a-216	finn-b-Q17_CONGEN_MALFO_MUSCULOS_SYSTEM_NOT_ELSEW_CLASSIFIED	10	94466910	rs11187140	A	G	-0.00455819	0.000760859	2.08973e-09	0.000116219	35.89	A	G	-0.0007	0.1095	0.9945
ukb-a-216	finn-b-Q17_CONGEN_MALFO_MUSCULOS_SYSTEM_NOT_ELSEW_CLASSIFIED	10	12307894	rs11257655	T	C	0.00558476	0.000894991	4.38077e-10	0.000126086	38.9376	T	C	0.087	0.1225	0.4774
ukb-a-216	finn-b-Q17_CONGEN_MALFO_MUSCULOS_SYSTEM_NOT_ELSEW_CLASSIFIED	3	123082398	rs11717195	C	T	-0.00548712	0.000842196	7.26775e-11	0.000137453	42.4482	C	T	-0.0277	0.1412	0.8444
ukb-a-216	finn-b-Q17_CONGEN_MALFO_MUSCULOS_SYSTEM_NOT_ELSEW_CLASSIFIED	2	227099180	rs2943645	T	C	0.00437584	0.00076096	8.91046e-09	0.000107079	33.0671	T	C	0.0483	0.1115	0.6648
ukb-a-216	finn-b-Q17_CONGEN_MALFO_MUSCULOS_SYSTEM_NOT_ELSEW_CLASSIFIED	19	45411941	rs429358	C	T	-0.00760892	0.00100218	3.1492e-14	0.000186648	57.6437	C	T	0.0568	0.1388	0.6821
ukb-a-216	finn-b-Q17_CONGEN_MALFO_MUSCULOS_SYSTEM_NOT_ELSEW_CLASSIFIED	3	185497635	rs4376068	C	A	0.00518447	0.000786089	4.25207e-11	0.000140849	43.4973	C	A	0.0026	0.1159	0.982
ukb-a-216	finn-b-Q17_CONGEN_MALFO_MUSCULOS_SYSTEM_NOT_ELSEW_CLASSIFIED	12	121197124	rs692902	T	C	-0.00609307	0.000926611	4.85177e-11	0.000140013	43.2389	T	C	-0.1566	0.1363	0.2504
ukb-a-216	finn-b-Q17_CONGEN_MALFO_MUSCULOS_SYSTEM_NOT_ELSEW_CLASSIFIED	12	4384844	rs76895963	G	T	-0.0174583	0.0028246	6.38499e-10	0.000123705	38.2021	G	T	0.0204	0.3163	0.9485
ukb-a-216	finn-b-Q17_CONGEN_MALFO_MUSCULOS_SYSTEM_NOT_ELSEW_CLASSIFIED	11	72460398	rs77464186	C	A	-0.00586504	0.000997689	4.14105e-09	0.000111906	34.558	C	A	-0.1442	0.1264	0.254
ukb-a-216	finn-b-Q17_CONGEN_MALFO_MUSCULOS_SYSTEM_NOT_ELSEW_CLASSIFIED	10	114758349	rs7903146	T	C	0.0140247	0.000800184	9.66273e-69	0.000993863	307.188	T	C	-0.0821	0.1338	0.5398
ukb-a-216	finn-b-Q17_CONGEN_MALFO_MUSCULOS_SYSTEM_NOT_ELSEW_CLASSIFIED	6	20680678	rs9348441	A	T	0.00485187	0.000826662	4.38278e-09	0.000111549	34.4476	A	T	-0.0189	0.1141	0.8684
ukb-a-216	finn-b-Q17_CONGEN_MALFO_MUSCULOS_SYSTEM_NOT_ELSEW_CLASSIFIED	8	118204020	rs9650069	T	C	-0.00441097	0.000792875	2.64996e-08	0.000100223	30.9497	T	C	0.0304	0.1112	0.7848
ukb-b-12477	finn-b-Q17_CONGEN_MALFO_MUSCULOS_SYSTEM_NOT_ELSEW_CLASSIFIED	2	211540507	rs1047891	A	C	-0.00540965	0.000931152	6.29999e-09	7.91787e-05	33.7517	A	C	0.2173	0.115	0.0588505
ukb-b-12477	finn-b-Q17_CONGEN_MALFO_MUSCULOS_SYSTEM_NOT_ELSEW_CLASSIFIED	6	160922870	rs117733303	G	A	0.0371161	0.00321717	8.60003e-31	0.000312167	133.099	G	A	0.0093	0.5084	0.9854
ukb-b-12477	finn-b-Q17_CONGEN_MALFO_MUSCULOS_SYSTEM_NOT_ELSEW_CLASSIFIED	9	22124504	rs1333047	T	A	0.0088187	0.000866198	2.39994e-24	0.000243117	103.651	T	A	-0.0228	0.1086	0.8336
ukb-b-12477	finn-b-Q17_CONGEN_MALFO_MUSCULOS_SYSTEM_NOT_ELSEW_CLASSIFIED	6	32782387	rs2071475	A	G	0.00598456	0.00106458	1.89998e-08	7.41347e-05	31.6014	A	G	-0.1407	0.1559	0.3667
ukb-b-12477	finn-b-Q17_CONGEN_MALFO_MUSCULOS_SYSTEM_NOT_ELSEW_CLASSIFIED	2	44072576	rs4299376	T	G	-0.00517901	0.000926436	2.30001e-08	7.33123e-05	31.2508	T	G	0.0135	0.1306	0.9179
ukb-b-12477	finn-b-Q17_CONGEN_MALFO_MUSCULOS_SYSTEM_NOT_ELSEW_CLASSIFIED	2	25333105	rs72807674	C	A	0.00541094	0.000948836	1.2e-08	7.62914e-05	32.5208	C	A	-0.255	0.1466	0.0820597
ukb-b-12477	finn-b-Q17_CONGEN_MALFO_MUSCULOS_SYSTEM_NOT_ELSEW_CLASSIFIED	6	160997118	rs74617384	T	A	0.0210184	0.00160689	4.30031e-39	0.000401235	171.09	T	A	-0.0547	0.2591	0.8328
ukb-b-12477	finn-b-Q17_CONGEN_MALFO_MUSCULOS_SYSTEM_NOT_ELSEW_CLASSIFIED	15	79061002	rs8043119	A	G	-0.00515119	0.000877644	4.39997e-09	8.08145e-05	34.449	A	G	-0.0571	0.1144	0.6178
ukb-b-12477	finn-b-Q17_CONGEN_MALFO_MUSCULOS_SYSTEM_NOT_ELSEW_CLASSIFIED	6	12903957	rs9349379	G	A	0.00496304	0.000881972	1.79999e-08	7.42847e-05	31.6653	G	A	0.0178	0.1076	0.8687
ukb-a-213	finn-b-Q17_CONGEN_MALFO_MUSCULOS_SYSTEM_NOT_ELSEW_CLASSIFIED	10	123338975	rs1078806	G	A	0.00793465	0.000708027	3.83001e-29	0.000406565	125.589	G	A	0.1275	0.1094	0.244
ukb-a-213	finn-b-Q17_CONGEN_MALFO_MUSCULOS_SYSTEM_NOT_ELSEW_CLASSIFIED	5	44706498	rs10941679	G	A	0.00498854	0.000806016	6.05703e-10	0.000124039	38.3051	G	A	0.0637	0.1222	0.601999
ukb-a-213	finn-b-Q17_CONGEN_MALFO_MUSCULOS_SYSTEM_NOT_ELSEW_CLASSIFIED	12	96027467	rs11836367	T	C	-0.00453801	0.0007284	4.66692e-10	0.000125686	38.814	T	C	0.2103	0.1087	0.0529798
ukb-a-213	finn-b-Q17_CONGEN_MALFO_MUSCULOS_SYSTEM_NOT_ELSEW_CLASSIFIED	19	44281898	rs11879798	A	G	0.00414871	0.000716938	7.18505e-09	0.000108434	33.4858	A	G	0.0533	0.1131	0.6373
ukb-a-213	finn-b-Q17_CONGEN_MALFO_MUSCULOS_SYSTEM_NOT_ELSEW_CLASSIFIED	10	80849153	rs1269867	T	C	-0.00390955	0.000697895	2.12173e-08	0.00010162	31.3813	T	C	0.0742	0.1079	0.4916
ukb-a-213	finn-b-Q17_CONGEN_MALFO_MUSCULOS_SYSTEM_NOT_ELSEW_CLASSIFIED	2	217920769	rs4442975	T	G	-0.00396387	0.000697343	1.3151e-08	0.000104629	32.3105	T	G	0.043	0.1073	0.6884
ukb-a-213	finn-b-Q17_CONGEN_MALFO_MUSCULOS_SYSTEM_NOT_ELSEW_CLASSIFIED	16	52599188	rs4784227	T	C	0.00853404	0.000813516	9.66718e-26	0.000356265	110.046	T	C	-0.0595	0.1233	0.6293
ukb-a-213	finn-b-Q17_CONGEN_MALFO_MUSCULOS_SYSTEM_NOT_ELSEW_CLASSIFIED	22	19891717	rs58952190	C	T	0.0133051	0.00241938	3.81399e-08	9.79347e-05	30.243	C	T	-0.0298	0.4449	0.9465
ukb-a-213	finn-b-Q17_CONGEN_MALFO_MUSCULOS_SYSTEM_NOT_ELSEW_CLASSIFIED	11	69331418	rs78540526	T	C	0.0115226	0.00135193	1.56099e-17	0.000235202	72.6423	T	C	-0.132	0.1913	0.49
ukb-a-213	finn-b-Q17_CONGEN_MALFO_MUSCULOS_SYSTEM_NOT_ELSEW_CLASSIFIED	12	28183286	rs7976725	G	A	-0.00527894	0.000841827	3.59642e-10	0.000127334	39.3228	G	A	-0.0447	0.1374	0.744699
ukb-a-213	finn-b-Q17_CONGEN_MALFO_MUSCULOS_SYSTEM_NOT_ELSEW_CLASSIFIED	6	151952332	rs9397437	A	G	0.0102104	0.00135987	6.00206e-14	0.000182542	56.3752	A	G	-0.0874	0.3069	0.7759
ukb-a-201	finn-b-Q17_CONGEN_MALFO_MUSCULOS_SYSTEM_NOT_ELSEW_CLASSIFIED	12	111833788	rs10774624	A	G	-0.00734778	0.00122593	2.05442e-09	0.000122989	35.9234	A	G	0.0205	0.1097	0.8517
ukb-a-201	finn-b-Q17_CONGEN_MALFO_MUSCULOS_SYSTEM_NOT_ELSEW_CLASSIFIED	2	145837441	rs1125128	G	A	-0.00715681	0.00126051	1.36653e-08	0.000110366	32.2362	G	A	-0.0865	0.1134	0.4457
ukb-a-201	finn-b-Q17_CONGEN_MALFO_MUSCULOS_SYSTEM_NOT_ELSEW_CLASSIFIED	1	55505647	rs11591147	T	G	-0.0261119	0.00462457	1.64051e-08	0.00010915	31.881	T	G	0.2734	0.2862	0.3394
ukb-a-201	finn-b-Q17_CONGEN_MALFO_MUSCULOS_SYSTEM_NOT_ELSEW_CLASSIFIED	6	160922870	rs117733303	G	A	0.0375625	0.00447751	4.91813e-17	0.000240918	70.3773	G	A	0.0093	0.5084	0.9854
ukb-a-201	finn-b-Q17_CONGEN_MALFO_MUSCULOS_SYSTEM_NOT_ELSEW_CLASSIFIED	19	45426792	rs141622900	A	G	-0.0169997	0.00277579	9.12095e-10	0.000128408	37.5065	A	G	-0.0982	0.3043	0.746799
ukb-a-201	finn-b-Q17_CONGEN_MALFO_MUSCULOS_SYSTEM_NOT_ELSEW_CLASSIFIED	19	41813375	rs15052	C	T	0.00909301	0.00158878	1.04595e-08	0.000112144	32.7555	C	T	0.0605	0.1279	0.636099
ukb-a-201	finn-b-Q17_CONGEN_MALFO_MUSCULOS_SYSTEM_NOT_ELSEW_CLASSIFIED	9	22099568	rs1537371	A	C	0.0163734	0.00121358	1.79763e-41	0.000622886	182.028	A	C	0.0097	0.1086	0.9288
ukb-a-201	finn-b-Q17_CONGEN_MALFO_MUSCULOS_SYSTEM_NOT_ELSEW_CLASSIFIED	17	2149505	rs1555568	C	T	0.00758583	0.00135281	2.05504e-08	0.000107653	31.4434	C	T	-0.1282	0.1194	0.283
ukb-a-201	finn-b-Q17_CONGEN_MALFO_MUSCULOS_SYSTEM_NOT_ELSEW_CLASSIFIED	9	136141870	rs2519093	T	C	0.00930699	0.00156082	2.48079e-09	0.00012173	35.5558	T	C	-0.0205	0.1337	0.8783
ukb-a-201	finn-b-Q17_CONGEN_MALFO_MUSCULOS_SYSTEM_NOT_ELSEW_CLASSIFIED	15	91437388	rs2521501	T	A	0.00873348	0.00130761	2.41102e-11	0.000152718	44.6083	T	A	0.0617	0.1213	0.611
ukb-a-201	finn-b-Q17_CONGEN_MALFO_MUSCULOS_SYSTEM_NOT_ELSEW_CLASSIFIED	14	94844947	rs28929474	T	C	-0.025129	0.00427859	4.27908e-09	0.000118096	34.4942	T	C	-0.5528	0.3911	0.1575
ukb-a-201	finn-b-Q17_CONGEN_MALFO_MUSCULOS_SYSTEM_NOT_ELSEW_CLASSIFIED	6	160710851	rs3127580	T	C	0.00921334	0.00166075	2.89714e-08	0.00010537	30.7767	T	C	0.0903	0.1631	0.5798
ukb-a-201	finn-b-Q17_CONGEN_MALFO_MUSCULOS_SYSTEM_NOT_ELSEW_CLASSIFIED	1	222941082	rs35472374	T	C	0.00880512	0.00140067	3.25484e-10	0.000135294	39.5181	T	C	0.0157	0.1377	0.9091
ukb-a-201	finn-b-Q17_CONGEN_MALFO_MUSCULOS_SYSTEM_NOT_ELSEW_CLASSIFIED	6	161005610	rs55730499	T	C	0.0321995	0.00221835	1.01042e-47	0.00072088	210.686	T	C	-0.0547	0.2591	0.8328
ukb-a-201	finn-b-Q17_CONGEN_MALFO_MUSCULOS_SYSTEM_NOT_ELSEW_CLASSIFIED	1	109821307	rs583104	T	G	0.0100871	0.00144691	3.14196e-12	0.000166386	48.6012	T	G	0.0925	0.1299	0.4766
ukb-a-201	finn-b-Q17_CONGEN_MALFO_MUSCULOS_SYSTEM_NOT_ELSEW_CLASSIFIED	19	11202306	rs6511720	T	G	-0.0167483	0.00187334	3.90032e-19	0.000273607	79.9292	T	G	0.0921	0.1755	0.599601
ukb-a-201	finn-b-Q17_CONGEN_MALFO_MUSCULOS_SYSTEM_NOT_ELSEW_CLASSIFIED	4	148400011	rs72957606	G	A	0.0104503	0.00174768	2.24084e-09	0.000122411	35.7545	G	A	-0.2506	0.1579	0.1127
ukb-a-201	finn-b-Q17_CONGEN_MALFO_MUSCULOS_SYSTEM_NOT_ELSEW_CLASSIFIED	16	83045790	rs7500448	G	A	-0.00785951	0.00140334	2.13836e-08	0.000107388	31.3662	G	A	-0.1203	0.1335	0.3675
ukb-a-201	finn-b-Q17_CONGEN_MALFO_MUSCULOS_SYSTEM_NOT_ELSEW_CLASSIFIED	6	12903957	rs9349379	G	A	0.00838717	0.00123482	1.10637e-11	0.00015794	46.1339	G	A	0.0178	0.1076	0.8687
ukb-b-18167	finn-b-Q17_CONGEN_MALFO_MUSCULOS_SYSTEM_NOT_ELSEW_CLASSIFIED	5	114389826	rs10061288	G	A	-0.00581772	0.000996365	5.30005e-09	7.99514e-05	34.0931	G	A	0.1288	0.1076	0.2315
ukb-b-18167	finn-b-Q17_CONGEN_MALFO_MUSCULOS_SYSTEM_NOT_ELSEW_CLASSIFIED	12	54527654	rs10876539	G	A	-0.00576841	0.000999229	7.79992e-09	7.8152e-05	33.3258	G	A	-0.0212	0.1082	0.8447
ukb-b-18167	finn-b-Q17_CONGEN_MALFO_MUSCULOS_SYSTEM_NOT_ELSEW_CLASSIFIED	10	104776527	rs11191515	A	G	-0.0104028	0.00185976	2.19999e-08	7.33748e-05	31.2885	A	G	-0.314	0.1906	0.0994695
ukb-b-18167	finn-b-Q17_CONGEN_MALFO_MUSCULOS_SYSTEM_NOT_ELSEW_CLASSIFIED	16	75452782	rs11642572	T	C	0.00589274	0.00101415	6.19998e-09	7.91749e-05	33.762	T	C	-0.0136	0.1083	0.9
ukb-b-18167	finn-b-Q17_CONGEN_MALFO_MUSCULOS_SYSTEM_NOT_ELSEW_CLASSIFIED	12	48254353	rs117913411	A	T	0.0175986	0.0027793	2.39999e-10	9.40235e-05	40.0944	A	T	-0.0697	0.2092	0.7391
ukb-b-18167	finn-b-Q17_CONGEN_MALFO_MUSCULOS_SYSTEM_NOT_ELSEW_CLASSIFIED	1	56770218	rs12143461	A	G	-0.00600149	0.00106829	1.89998e-08	7.40116e-05	31.5601	A	G	0.0611	0.1116	0.583899
ukb-b-18167	finn-b-Q17_CONGEN_MALFO_MUSCULOS_SYSTEM_NOT_ELSEW_CLASSIFIED	5	157812020	rs12188031	C	T	-0.00586449	0.00103596	1.5e-08	7.51508e-05	32.0459	C	T	-0.1145	0.1128	0.3099
ukb-b-18167	finn-b-Q17_CONGEN_MALFO_MUSCULOS_SYSTEM_NOT_ELSEW_CLASSIFIED	4	81182554	rs12509595	C	T	0.0079311	0.00109627	4.70002e-13	0.000122736	52.3395	C	T	0.0296	0.1162	0.7993
ukb-b-18167	finn-b-Q17_CONGEN_MALFO_MUSCULOS_SYSTEM_NOT_ELSEW_CLASSIFIED	2	26911509	rs1275984	C	A	-0.00849438	0.00102592	1.20005e-16	0.000160753	68.5542	C	A	-0.0415	0.1081	0.7011
ukb-b-18167	finn-b-Q17_CONGEN_MALFO_MUSCULOS_SYSTEM_NOT_ELSEW_CLASSIFIED	19	7257990	rs12978472	G	C	-0.00913759	0.00149438	9.69996e-10	8.76789e-05	37.3886	G	C	-0.3014	0.2188	0.1684
ukb-b-18167	finn-b-Q17_CONGEN_MALFO_MUSCULOS_SYSTEM_NOT_ELSEW_CLASSIFIED	7	27324196	rs17473410	G	T	0.0101196	0.00185155	4.60002e-08	7.00515e-05	29.8713	G	T	0.2249	0.1846	0.223
ukb-b-18167	finn-b-Q17_CONGEN_MALFO_MUSCULOS_SYSTEM_NOT_ELSEW_CLASSIFIED	20	10965998	rs1887320	A	G	0.00628229	0.00099865	3.2e-10	9.28028e-05	39.5738	A	G	-0.2666	0.1087	0.0141801
ukb-b-18167	finn-b-Q17_CONGEN_MALFO_MUSCULOS_SYSTEM_NOT_ELSEW_CLASSIFIED	15	91428955	rs1894400	T	C	0.0104685	0.00106203	6.4003e-23	0.000227818	97.1613	T	C	0.0159	0.1204	0.8953
ukb-b-18167	finn-b-Q17_CONGEN_MALFO_MUSCULOS_SYSTEM_NOT_ELSEW_CLASSIFIED	14	68343363	rs1950764	A	G	-0.00761644	0.00131911	7.69999e-09	7.81808e-05	33.338	A	G	-0.0727	0.1582	0.6459
ukb-b-18167	finn-b-Q17_CONGEN_MALFO_MUSCULOS_SYSTEM_NOT_ELSEW_CLASSIFIED	6	127218090	rs2210601	T	C	0.0087468	0.0010238	1.29987e-17	0.000171153	72.9905	T	C	-0.0703	0.1082	0.515901
ukb-b-18167	finn-b-Q17_CONGEN_MALFO_MUSCULOS_SYSTEM_NOT_ELSEW_CLASSIFIED	1	230844772	rs2478539	T	G	0.00631478	0.00101416	4.79999e-10	9.09193e-05	38.7705	T	G	0.0062	0.1081	0.9545
ukb-b-18167	finn-b-Q17_CONGEN_MALFO_MUSCULOS_SYSTEM_NOT_ELSEW_CLASSIFIED	3	11278211	rs347617	T	C	0.00584831	0.00106048	3.50002e-08	7.13209e-05	30.4126	T	C	-0.1081	0.1122	0.3352
ukb-b-18167	finn-b-Q17_CONGEN_MALFO_MUSCULOS_SYSTEM_NOT_ELSEW_CLASSIFIED	12	115556307	rs35427	G	T	-0.00737377	0.00104802	1.99986e-12	0.000116086	49.5037	G	T	-0.1099	0.1124	0.3283
ukb-b-18167	finn-b-Q17_CONGEN_MALFO_MUSCULOS_SYSTEM_NOT_ELSEW_CLASSIFIED	1	11880738	rs3753584	C	T	-0.00793774	0.00135005	4.09996e-09	8.10682e-05	34.5694	C	T	-0.0027	0.1527	0.9859
ukb-b-18167	finn-b-Q17_CONGEN_MALFO_MUSCULOS_SYSTEM_NOT_ELSEW_CLASSIFIED	7	150690176	rs3918226	T	C	0.0104194	0.00185229	1.89998e-08	7.4204e-05	31.6421	T	C	-0.0787	0.2113	0.7097
ukb-b-18167	finn-b-Q17_CONGEN_MALFO_MUSCULOS_SYSTEM_NOT_ELSEW_CLASSIFIED	7	69016568	rs41849	C	T	0.00600549	0.00104962	1.09999e-08	7.677e-05	32.7364	C	T	-0.1361	0.1126	0.2267
ukb-b-18167	finn-b-Q17_CONGEN_MALFO_MUSCULOS_SYSTEM_NOT_ELSEW_CLASSIFIED	19	45411941	rs429358	C	T	-0.0103838	0.00137911	5.10035e-14	0.000132938	56.6908	C	T	0.0568	0.1388	0.6821
ukb-b-18167	finn-b-Q17_CONGEN_MALFO_MUSCULOS_SYSTEM_NOT_ELSEW_CLASSIFIED	10	115822543	rs4917676	T	C	0.00858985	0.00134371	1.6e-10	9.5832e-05	40.8656	T	C	-0.2882	0.1551	0.0631801
ukb-b-18167	finn-b-Q17_CONGEN_MALFO_MUSCULOS_SYSTEM_NOT_ELSEW_CLASSIFIED	11	1890990	rs592373	A	G	0.00700255	0.00103112	1.10002e-11	0.000108153	46.1203	A	G	0.217	0.1101	0.0486194
ukb-b-18167	finn-b-Q17_CONGEN_MALFO_MUSCULOS_SYSTEM_NOT_ELSEW_CLASSIFIED	3	27547083	rs602543	T	C	-0.0060135	0.00101942	3.69999e-09	8.16028e-05	34.7974	T	C	0.0222	0.1094	0.839
ukb-b-18167	finn-b-Q17_CONGEN_MALFO_MUSCULOS_SYSTEM_NOT_ELSEW_CLASSIFIED	20	57740605	rs6026742	A	G	0.00912772	0.0015515	4e-09	8.11667e-05	34.6114	A	G	-0.0561	0.1426	0.6941
ukb-b-18167	finn-b-Q17_CONGEN_MALFO_MUSCULOS_SYSTEM_NOT_ELSEW_CLASSIFIED	11	100593538	rs633185	C	G	0.00659069	0.00110873	2.80001e-09	8.2864e-05	35.3352	C	G	0.0344	0.1181	0.770699
ukb-b-18167	finn-b-Q17_CONGEN_MALFO_MUSCULOS_SYSTEM_NOT_ELSEW_CLASSIFIED	10	63518748	rs72831345	A	G	-0.00772226	0.00141147	4.49997e-08	7.01951e-05	29.9325	A	G	-0.1083	0.177	0.5407
ukb-b-18167	finn-b-Q17_CONGEN_MALFO_MUSCULOS_SYSTEM_NOT_ELSEW_CLASSIFIED	5	32709219	rs764124	A	G	-0.0069257	0.00116885	3.09999e-09	8.23315e-05	35.1081	A	G	0.0794	0.1274	0.5331
ukb-b-20211	finn-b-Q17_CONGEN_MALFO_MUSCULOS_SYSTEM_NOT_ELSEW_CLASSIFIED	9	22134094	rs10811661	C	T	-0.00631329	0.000871703	4.40048e-13	0.000130892	52.4532	C	T	-0.0398	0.1527	0.7945
ukb-b-20211	finn-b-Q17_CONGEN_MALFO_MUSCULOS_SYSTEM_NOT_ELSEW_CLASSIFIED	13	80706455	rs1215470	C	T	-0.00411685	0.000729945	1.7e-08	7.93798e-05	31.8088	C	T	0.2173	0.1176	0.0645803
ukb-b-20211	finn-b-Q17_CONGEN_MALFO_MUSCULOS_SYSTEM_NOT_ELSEW_CLASSIFIED	10	94466439	rs12219514	G	A	-0.00504155	0.000666462	3.90032e-14	0.000142794	57.2236	G	A	-0.1035	0.107	0.3333
ukb-b-20211	finn-b-Q17_CONGEN_MALFO_MUSCULOS_SYSTEM_NOT_ELSEW_CLASSIFIED	4	6301058	rs12642481	A	G	0.00435948	0.000711479	8.9e-10	9.36913e-05	37.5442	A	G	0.0744	0.1113	0.5039
ukb-b-20211	finn-b-Q17_CONGEN_MALFO_MUSCULOS_SYSTEM_NOT_ELSEW_CLASSIFIED	3	185495320	rs13092876	A	G	0.00702548	0.000712011	5.79963e-23	0.000242923	97.3591	A	G	0.003	0.116	0.9794
ukb-b-20211	finn-b-Q17_CONGEN_MALFO_MUSCULOS_SYSTEM_NOT_ELSEW_CLASSIFIED	16	53800954	rs1421085	C	T	0.00453452	0.000672906	1.59993e-11	0.000113318	45.41	C	T	0.0947	0.1086	0.3831
ukb-b-20211	finn-b-Q17_CONGEN_MALFO_MUSCULOS_SYSTEM_NOT_ELSEW_CLASSIFIED	7	28189411	rs1635852	C	T	-0.00373318	0.000659775	1.5e-08	7.98962e-05	32.0158	C	T	-0.0903	0.1073	0.4
ukb-b-20211	finn-b-Q17_CONGEN_MALFO_MUSCULOS_SYSTEM_NOT_ELSEW_CLASSIFIED	2	43678617	rs17406646	T	C	-0.00814969	0.00109927	1.20005e-13	0.000137154	54.9631	T	C	-0.1734	0.2502	0.4883
ukb-b-20211	finn-b-Q17_CONGEN_MALFO_MUSCULOS_SYSTEM_NOT_ELSEW_CLASSIFIED	11	2857194	rs2237895	C	A	0.00450829	0.000668438	1.50003e-11	0.000113513	45.4883	C	A	0.0483	0.1066	0.6502
ukb-b-20211	finn-b-Q17_CONGEN_MALFO_MUSCULOS_SYSTEM_NOT_ELSEW_CLASSIFIED	9	84308948	rs2796441	A	G	-0.00372325	0.00066791	2.5e-08	7.75478e-05	31.0747	A	G	-0.0842	0.1086	0.4381
ukb-b-20211	finn-b-Q17_CONGEN_MALFO_MUSCULOS_SYSTEM_NOT_ELSEW_CLASSIFIED	12	66199734	rs2947793	A	G	0.00678103	0.00117769	8.50002e-09	8.27348e-05	33.1533	A	G	-0.078	0.2408	0.7461
ukb-b-20211	finn-b-Q17_CONGEN_MALFO_MUSCULOS_SYSTEM_NOT_ELSEW_CLASSIFIED	3	23455582	rs35352848	C	T	-0.00509983	0.000819454	4.90004e-10	9.66529e-05	38.7311	C	T	-0.0537	0.1158	0.6428
ukb-b-20211	finn-b-Q17_CONGEN_MALFO_MUSCULOS_SYSTEM_NOT_ELSEW_CLASSIFIED	8	118191475	rs35859536	T	C	-0.00436387	0.000714175	9.90011e-10	9.31727e-05	37.3364	T	C	0.0332	0.1112	0.7655
ukb-b-20211	finn-b-Q17_CONGEN_MALFO_MUSCULOS_SYSTEM_NOT_ELSEW_CLASSIFIED	19	45411941	rs429358	C	T	-0.00597697	0.000914781	6.4003e-11	0.000106531	42.69	C	T	0.0568	0.1388	0.6821
ukb-b-20211	finn-b-Q17_CONGEN_MALFO_MUSCULOS_SYSTEM_NOT_ELSEW_CLASSIFIED	2	27598097	rs4665972	C	T	0.00374681	0.000678283	3.29997e-08	7.61488e-05	30.514	C	T	-0.1741	0.1107	0.1156
ukb-b-20211	finn-b-Q17_CONGEN_MALFO_MUSCULOS_SYSTEM_NOT_ELSEW_CLASSIFIED	16	75236763	rs55993634	G	C	-0.00714286	0.00121693	4.39997e-09	8.59747e-05	34.4517	G	C	0.1645	0.1893	0.385
ukb-b-20211	finn-b-Q17_CONGEN_MALFO_MUSCULOS_SYSTEM_NOT_ELSEW_CLASSIFIED	19	46158293	rs6509231	G	A	0.00451273	0.000733698	7.69999e-10	9.44056e-05	37.8305	G	A	0.1807	0.1147	0.1154
ukb-b-20211	finn-b-Q17_CONGEN_MALFO_MUSCULOS_SYSTEM_NOT_ELSEW_CLASSIFIED	2	146582074	rs71430030	G	A	-0.00742914	0.00134424	3.29997e-08	7.62228e-05	30.5437	G	A	-0.0104	0.1575	0.9475
ukb-b-20211	finn-b-Q17_CONGEN_MALFO_MUSCULOS_SYSTEM_NOT_ELSEW_CLASSIFIED	15	38762701	rs7162389	G	A	0.00414276	0.000743962	2.59998e-08	7.73819e-05	31.0082	G	A	0.1521	0.1166	0.192
ukb-b-20211	finn-b-Q17_CONGEN_MALFO_MUSCULOS_SYSTEM_NOT_ELSEW_CLASSIFIED	3	123070517	rs7613951	T	C	-0.00475262	0.00076668	5.69994e-10	9.58939e-05	38.4269	T	C	-0.0254	0.1412	0.8572
ukb-b-20211	finn-b-Q17_CONGEN_MALFO_MUSCULOS_SYSTEM_NOT_ELSEW_CLASSIFIED	5	102682145	rs76160968	G	A	0.0123448	0.00150879	2.80027e-16	0.000167045	66.9435	G	A	0.3271	0.2559	0.2012
ukb-b-20211	finn-b-Q17_CONGEN_MALFO_MUSCULOS_SYSTEM_NOT_ELSEW_CLASSIFIED	12	4384844	rs76895963	G	T	-0.0185597	0.00256073	4.19952e-13	0.000131085	52.5306	G	T	0.0204	0.3163	0.9485
ukb-b-20211	finn-b-Q17_CONGEN_MALFO_MUSCULOS_SYSTEM_NOT_ELSEW_CLASSIFIED	10	114758349	rs7903146	T	C	0.0145774	0.000726668	1.59993e-89	0.00100334	402.426	T	C	-0.0821	0.1338	0.5398
ukb-b-20211	finn-b-Q17_CONGEN_MALFO_MUSCULOS_SYSTEM_NOT_ELSEW_CLASSIFIED	6	20652717	rs9295474	G	C	0.00549539	0.000711705	1.20005e-14	0.000148774	59.6204	G	C	-0.0093	0.1117	0.9338
ukb-b-20211	finn-b-Q17_CONGEN_MALFO_MUSCULOS_SYSTEM_NOT_ELSEW_CLASSIFIED	6	43798902	rs9381257	T	C	-0.00375778	0.000677427	2.90001e-08	7.6789e-05	30.7706	T	C	0.1117	0.1085	0.3032
ukb-b-20211	finn-b-Q17_CONGEN_MALFO_MUSCULOS_SYSTEM_NOT_ELSEW_CLASSIFIED	13	51096095	rs963740	T	A	-0.00438463	0.000723001	1.29999e-09	9.17789e-05	36.7778	T	A	0.1716	0.1321	0.1939
ukb-b-7773	finn-b-Q17_CONGEN_MALFO_MUSCULOS_SYSTEM_NOT_ELSEW_CLASSIFIED	19	38743962	rs11667256	T	A	-0.00361774	0.000597965	1.40001e-09	9.1576e-05	36.6034	T	A	0.0273	0.1095	0.8032
ukb-b-7773	finn-b-Q17_CONGEN_MALFO_MUSCULOS_SYSTEM_NOT_ELSEW_CLASSIFIED	8	23525358	rs11782388	T	C	-0.00344403	0.000606577	1.40001e-08	8.06539e-05	32.2374	T	C	-0.0541	0.1073	0.6144
ukb-b-7773	finn-b-Q17_CONGEN_MALFO_MUSCULOS_SYSTEM_NOT_ELSEW_CLASSIFIED	8	128528435	rs4582524	C	G	-0.00940343	0.00100104	5.79963e-21	0.000220736	88.2404	C	G	-0.1512	0.1432	0.2908
ukb-b-7773	finn-b-Q17_CONGEN_MALFO_MUSCULOS_SYSTEM_NOT_ELSEW_CLASSIFIED	8	128413305	rs6983267	T	G	-0.00465407	0.000597677	6.89922e-15	0.000151693	60.636	T	G	0.2378	0.1077	0.0272603
ukb-b-7773	finn-b-Q17_CONGEN_MALFO_MUSCULOS_SYSTEM_NOT_ELSEW_CLASSIFIED	11	68995958	rs7130881	G	A	0.00665997	0.000792368	4.30031e-17	0.000176731	70.6462	G	A	-0.0999	0.1795	0.5781
ukb-b-7773	finn-b-Q17_CONGEN_MALFO_MUSCULOS_SYSTEM_NOT_ELSEW_CLASSIFIED	12	53316821	rs73110471	A	G	0.00578676	0.000953	1.29999e-09	9.22451e-05	36.8708	A	G	0.1948	0.1483	0.1891
ukb-b-7773	finn-b-Q17_CONGEN_MALFO_MUSCULOS_SYSTEM_NOT_ELSEW_CLASSIFIED	8	128018466	rs73351629	G	C	-0.00383298	0.000637565	1.79999e-09	9.04239e-05	36.1428	G	C	0.3075	0.119	0.0097481
ukb-b-7773	finn-b-Q17_CONGEN_MALFO_MUSCULOS_SYSTEM_NOT_ELSEW_CLASSIFIED	8	128077146	rs77541621	A	G	0.0177733	0.00186583	1.59993e-21	0.000226982	90.7381	A	G	0.0189	0.3621	0.9584
ukb-b-7773	finn-b-Q17_CONGEN_MALFO_MUSCULOS_SYSTEM_NOT_ELSEW_CLASSIFIED	2	173415706	rs78647569	G	C	-0.00794852	0.0013405	2.99999e-09	8.79628e-05	35.159	G	C	-0.0516	0.2661	0.8464
ukb-b-7773	finn-b-Q17_CONGEN_MALFO_MUSCULOS_SYSTEM_NOT_ELSEW_CLASSIFIED	17	36102381	rs8064454	C	A	0.00492234	0.000599039	2.09991e-16	0.000168911	67.5198	C	A	-0.1509	0.1128	0.1807
ukb-b-7773	finn-b-Q17_CONGEN_MALFO_MUSCULOS_SYSTEM_NOT_ELSEW_CLASSIFIED	6	10173187	rs914934	G	C	0.00353746	0.000648593	4.90004e-08	7.44226e-05	29.7465	G	C	-0.165	0.1176	0.1607
ukb-b-7773	finn-b-Q17_CONGEN_MALFO_MUSCULOS_SYSTEM_NOT_ELSEW_CLASSIFIED	17	69106937	rs9908087	G	T	-0.00379466	0.000598427	2.30001e-10	0.000100595	40.2088	G	T	0.1317	0.1075	0.2203
ukb-a-205	finn-b-Q17_CONGEN_MALFO_MUSCULOS_SYSTEM_NOT_ELSEW_CLASSIFIED	13	32968810	rs11571818	C	T	0.0216505	0.00384393	1.77893e-08	0.000108612	31.7236	C	T	-0.6991	0.5566	0.2091
ukb-a-205	finn-b-Q17_CONGEN_MALFO_MUSCULOS_SYSTEM_NOT_ELSEW_CLASSIFIED	15	78851615	rs2036527	A	G	0.0061414	0.000781655	3.95003e-15	0.000211325	61.7308	A	G	-0.0409	0.1136	0.7186
ukb-a-205	finn-b-Q17_CONGEN_MALFO_MUSCULOS_SYSTEM_NOT_ELSEW_CLASSIFIED	6	32654149	rs3134986	T	C	0.00580621	0.000866801	2.11057e-11	0.00015361	44.8687	T	C	-0.3294	0.1994	0.0985893
ukb-a-205	finn-b-Q17_CONGEN_MALFO_MUSCULOS_SYSTEM_NOT_ELSEW_CLASSIFIED	5	1324121	rs414965	A	G	-0.00470752	0.000747427	3.01342e-10	0.000135808	39.6683	A	G	-0.041	0.108	0.704099
ukb-a-207	finn-b-Q17_CONGEN_MALFO_MUSCULOS_SYSTEM_NOT_ELSEW_CLASSIFIED	4	81181072	rs10857147	T	A	0.00851555	0.00119171	8.97635e-13	0.000174802	51.0601	T	A	0.0336	0.1162	0.772601
ukb-a-207	finn-b-Q17_CONGEN_MALFO_MUSCULOS_SYSTEM_NOT_ELSEW_CLASSIFIED	2	26922855	rs1275977	A	G	-0.00682217	0.00113808	2.04428e-09	0.000123022	35.9333	A	G	-0.0162	0.1093	0.8825
ukb-a-207	finn-b-Q17_CONGEN_MALFO_MUSCULOS_SYSTEM_NOT_ELSEW_CLASSIFIED	11	100682388	rs12801715	C	G	-0.00663816	0.00119896	3.08688e-08	0.000104949	30.6537	C	G	-0.149	0.1166	0.2012
ukb-a-207	finn-b-Q17_CONGEN_MALFO_MUSCULOS_SYSTEM_NOT_ELSEW_CLASSIFIED	5	127857493	rs17677603	G	A	0.00648601	0.00111013	5.146e-09	0.000116868	34.1354	G	A	0.3328	0.1142	0.00357001
ukb-a-207	finn-b-Q17_CONGEN_MALFO_MUSCULOS_SYSTEM_NOT_ELSEW_CLASSIFIED	15	91437388	rs2521501	T	A	0.00796579	0.00116357	7.61027e-12	0.000160451	46.8673	T	A	0.0617	0.1213	0.611
ukb-a-207	finn-b-Q17_CONGEN_MALFO_MUSCULOS_SYSTEM_NOT_ELSEW_CLASSIFIED	20	8622480	rs6039216	C	T	-0.00726008	0.00112412	1.0595e-10	0.000142802	41.7114	C	T	0.2138	0.1122	0.05659
ukb-b-9127	finn-b-Q17_CONGEN_MALFO_MUSCULOS_SYSTEM_NOT_ELSEW_CLASSIFIED	4	145460338	rs13148031	G	A	-0.00422554	0.000726448	5.99998e-09	8.40761e-05	33.834	G	A	-0.0016	0.1074	0.9877
ukb-b-9127	finn-b-Q17_CONGEN_MALFO_MUSCULOS_SYSTEM_NOT_ELSEW_CLASSIFIED	14	94844947	rs28929474	T	C	0.0203251	0.00254634	1.39991e-15	0.000158313	63.7133	T	C	-0.5528	0.3911	0.1575
ukb-b-9127	finn-b-Q17_CONGEN_MALFO_MUSCULOS_SYSTEM_NOT_ELSEW_CLASSIFIED	20	62053117	rs3827019	G	T	-0.00416989	0.000754645	3.29997e-08	7.58726e-05	30.5324	G	T	-0.0198	0.12	0.8688
ukb-b-9127	finn-b-Q17_CONGEN_MALFO_MUSCULOS_SYSTEM_NOT_ELSEW_CLASSIFIED	15	78816057	rs8031948	T	G	0.00644254	0.000753178	1.20005e-17	0.0001818	73.1673	T	G	-0.0989	0.1134	0.3831
ukb-b-323	finn-b-Q17_CONGEN_MALFO_MUSCULOS_SYSTEM_NOT_ELSEW_CLASSIFIED	19	45411941	rs429358	C	T	0.0248558	0.000663291	1e-200	0.00350017	1404.25	C	T	0.0568	0.1388	0.6821
ukb-b-323	finn-b-Q17_CONGEN_MALFO_MUSCULOS_SYSTEM_NOT_ELSEW_CLASSIFIED	19	45247048	rs4803748	T	C	-0.00286042	0.00049505	7.59994e-09	8.35007e-05	33.3856	T	C	0.1941	0.1128	0.0852707
ukb-b-323	finn-b-Q17_CONGEN_MALFO_MUSCULOS_SYSTEM_NOT_ELSEW_CLASSIFIED	19	45335676	rs56394238	G	A	0.00365176	0.00048412	4.60045e-14	0.000142299	56.8979	G	A	-0.1186	0.1078	0.2711
ukb-b-323	finn-b-Q17_CONGEN_MALFO_MUSCULOS_SYSTEM_NOT_ELSEW_CLASSIFIED	2	127892810	rs6733839	T	C	0.00313752	0.000499313	3.29997e-10	9.87527e-05	39.4844	T	C	0.0987	0.1125	0.3802
ukb-b-12018	finn-b-Q17_CONGEN_MALFO_MUSCULOS_SYSTEM_NOT_ELSEW_CLASSIFIED	9	136485294	rs111596452	C	T	0.00477121	0.000841721	1.40001e-08	7.58294e-05	32.1306	C	T	-0.1564	0.2964	0.5978
ukb-b-12018	finn-b-Q17_CONGEN_MALFO_MUSCULOS_SYSTEM_NOT_ELSEW_CLASSIFIED	16	55089983	rs55676346	A	C	-0.00329112	0.000571724	8.60003e-09	7.82043e-05	33.137	A	C	-0.0946	0.1156	0.4133
ukb-b-12018	finn-b-Q17_CONGEN_MALFO_MUSCULOS_SYSTEM_NOT_ELSEW_CLASSIFIED	15	78857986	rs55781567	G	C	0.00409785	0.000545144	5.60015e-14	0.000133346	56.5051	G	C	-0.0618	0.1137	0.5868
ukb-b-12018	finn-b-Q17_CONGEN_MALFO_MUSCULOS_SYSTEM_NOT_ELSEW_CLASSIFIED	3	49971514	rs7613875	A	C	0.002905	0.000517348	2e-08	7.44122e-05	31.5301	A	C	0.0685	0.1074	0.5235
ukb-b-18167	finn-b-Q17_CONGEN_MALFO_NERVOUS_SYSTEM	5	114389826	rs10061288	G	A	-0.00581772	0.000996365	5.30005e-09	7.99514e-05	34.0931	G	A	-0.1061	0.089	0.2335
ukb-b-18167	finn-b-Q17_CONGEN_MALFO_NERVOUS_SYSTEM	12	54527654	rs10876539	G	A	-0.00576841	0.000999229	7.79992e-09	7.8152e-05	33.3258	G	A	-0.1315	0.0893	0.1408
ukb-b-18167	finn-b-Q17_CONGEN_MALFO_NERVOUS_SYSTEM	10	104776527	rs11191515	A	G	-0.0104028	0.00185976	2.19999e-08	7.33748e-05	31.2885	A	G	0.116	0.159	0.465799
ukb-b-18167	finn-b-Q17_CONGEN_MALFO_NERVOUS_SYSTEM	16	75452782	rs11642572	T	C	0.00589274	0.00101415	6.19998e-09	7.91749e-05	33.762	T	C	-0.0773	0.0895	0.3879
ukb-b-18167	finn-b-Q17_CONGEN_MALFO_NERVOUS_SYSTEM	12	48254353	rs117913411	A	T	0.0175986	0.0027793	2.39999e-10	9.40235e-05	40.0944	A	T	-0.4596	0.1726	0.00775693
ukb-b-18167	finn-b-Q17_CONGEN_MALFO_NERVOUS_SYSTEM	1	56770218	rs12143461	A	G	-0.00600149	0.00106829	1.89998e-08	7.40116e-05	31.5601	A	G	-0.072	0.0922	0.4349
ukb-b-18167	finn-b-Q17_CONGEN_MALFO_NERVOUS_SYSTEM	5	157812020	rs12188031	C	T	-0.00586449	0.00103596	1.5e-08	7.51508e-05	32.0459	C	T	0.0008	0.0934	0.9928
ukb-b-18167	finn-b-Q17_CONGEN_MALFO_NERVOUS_SYSTEM	4	81182554	rs12509595	C	T	0.0079311	0.00109627	4.70002e-13	0.000122736	52.3395	C	T	-0.0266	0.0963	0.782
ukb-b-18167	finn-b-Q17_CONGEN_MALFO_NERVOUS_SYSTEM	2	26911509	rs1275984	C	A	-0.00849438	0.00102592	1.20005e-16	0.000160753	68.5542	C	A	0.1903	0.0895	0.0334103
ukb-b-18167	finn-b-Q17_CONGEN_MALFO_NERVOUS_SYSTEM	19	7257990	rs12978472	G	C	-0.00913759	0.00149438	9.69996e-10	8.76789e-05	37.3886	G	C	0.0424	0.1791	0.813
ukb-b-18167	finn-b-Q17_CONGEN_MALFO_NERVOUS_SYSTEM	7	27324196	rs17473410	G	T	0.0101196	0.00185155	4.60002e-08	7.00515e-05	29.8713	G	T	-0.1002	0.1515	0.5081
ukb-b-18167	finn-b-Q17_CONGEN_MALFO_NERVOUS_SYSTEM	20	10965998	rs1887320	A	G	0.00628229	0.00099865	3.2e-10	9.28028e-05	39.5738	A	G	-0.0921	0.0899	0.3053
ukb-b-18167	finn-b-Q17_CONGEN_MALFO_NERVOUS_SYSTEM	15	91428955	rs1894400	T	C	0.0104685	0.00106203	6.4003e-23	0.000227818	97.1613	T	C	0.1359	0.0997	0.1729
ukb-b-18167	finn-b-Q17_CONGEN_MALFO_NERVOUS_SYSTEM	14	68343363	rs1950764	A	G	-0.00761644	0.00131911	7.69999e-09	7.81808e-05	33.338	A	G	-0.1696	0.131	0.1953
ukb-b-18167	finn-b-Q17_CONGEN_MALFO_NERVOUS_SYSTEM	6	127218090	rs2210601	T	C	0.0087468	0.0010238	1.29987e-17	0.000171153	72.9905	T	C	-0.023	0.0895	0.7977
ukb-b-18167	finn-b-Q17_CONGEN_MALFO_NERVOUS_SYSTEM	1	230844772	rs2478539	T	G	0.00631478	0.00101416	4.79999e-10	9.09193e-05	38.7705	T	G	-0.0861	0.0894	0.3355
ukb-b-18167	finn-b-Q17_CONGEN_MALFO_NERVOUS_SYSTEM	3	11278211	rs347617	T	C	0.00584831	0.00106048	3.50002e-08	7.13209e-05	30.4126	T	C	0.0593	0.0929	0.5232
ukb-b-18167	finn-b-Q17_CONGEN_MALFO_NERVOUS_SYSTEM	12	115556307	rs35427	G	T	-0.00737377	0.00104802	1.99986e-12	0.000116086	49.5037	G	T	-0.0775	0.093	0.4047
ukb-b-18167	finn-b-Q17_CONGEN_MALFO_NERVOUS_SYSTEM	1	11880738	rs3753584	C	T	-0.00793774	0.00135005	4.09996e-09	8.10682e-05	34.5694	C	T	0.0254	0.1257	0.8397
ukb-b-18167	finn-b-Q17_CONGEN_MALFO_NERVOUS_SYSTEM	7	150690176	rs3918226	T	C	0.0104194	0.00185229	1.89998e-08	7.4204e-05	31.6421	T	C	-0.1957	0.1721	0.2555
ukb-b-18167	finn-b-Q17_CONGEN_MALFO_NERVOUS_SYSTEM	7	69016568	rs41849	C	T	0.00600549	0.00104962	1.09999e-08	7.677e-05	32.7364	C	T	-0.2345	0.0932	0.0119001
ukb-b-18167	finn-b-Q17_CONGEN_MALFO_NERVOUS_SYSTEM	19	45411941	rs429358	C	T	-0.0103838	0.00137911	5.10035e-14	0.000132938	56.6908	C	T	0.0214	0.1141	0.8515
ukb-b-18167	finn-b-Q17_CONGEN_MALFO_NERVOUS_SYSTEM	10	115822543	rs4917676	T	C	0.00858985	0.00134371	1.6e-10	9.5832e-05	40.8656	T	C	0.1565	0.128	0.2216
ukb-b-18167	finn-b-Q17_CONGEN_MALFO_NERVOUS_SYSTEM	11	1890990	rs592373	A	G	0.00700255	0.00103112	1.10002e-11	0.000108153	46.1203	A	G	-0.0238	0.0911	0.7941
ukb-b-18167	finn-b-Q17_CONGEN_MALFO_NERVOUS_SYSTEM	3	27547083	rs602543	T	C	-0.0060135	0.00101942	3.69999e-09	8.16028e-05	34.7974	T	C	0.0517	0.0904	0.5672
ukb-b-18167	finn-b-Q17_CONGEN_MALFO_NERVOUS_SYSTEM	20	57740605	rs6026742	A	G	0.00912772	0.0015515	4e-09	8.11667e-05	34.6114	A	G	-0.1575	0.1177	0.1806
ukb-b-18167	finn-b-Q17_CONGEN_MALFO_NERVOUS_SYSTEM	11	100593538	rs633185	C	G	0.00659069	0.00110873	2.80001e-09	8.2864e-05	35.3352	C	G	-0.1621	0.0975	0.0962609
ukb-b-18167	finn-b-Q17_CONGEN_MALFO_NERVOUS_SYSTEM	10	63518748	rs72831345	A	G	-0.00772226	0.00141147	4.49997e-08	7.01951e-05	29.9325	A	G	0.0427	0.1476	0.7722
ukb-b-18167	finn-b-Q17_CONGEN_MALFO_NERVOUS_SYSTEM	5	32709219	rs764124	A	G	-0.0069257	0.00116885	3.09999e-09	8.23315e-05	35.1081	A	G	-0.0068	0.1051	0.9485
ukb-b-9127	finn-b-Q17_CONGEN_MALFO_NERVOUS_SYSTEM	4	145460338	rs13148031	G	A	-0.00422554	0.000726448	5.99998e-09	8.40761e-05	33.834	G	A	0.0428	0.0887	0.6292
ukb-b-9127	finn-b-Q17_CONGEN_MALFO_NERVOUS_SYSTEM	14	94844947	rs28929474	T	C	0.0203251	0.00254634	1.39991e-15	0.000158313	63.7133	T	C	0.1226	0.3242	0.7053
ukb-b-9127	finn-b-Q17_CONGEN_MALFO_NERVOUS_SYSTEM	20	62053117	rs3827019	G	T	-0.00416989	0.000754645	3.29997e-08	7.58726e-05	30.5324	G	T	-0.0265	0.0994	0.7901
ukb-b-9127	finn-b-Q17_CONGEN_MALFO_NERVOUS_SYSTEM	15	78816057	rs8031948	T	G	0.00644254	0.000753178	1.20005e-17	0.0001818	73.1673	T	G	0.0468	0.0935	0.6169
ukb-b-7910	finn-b-Q17_CONGEN_MALFO_NERVOUS_SYSTEM	9	22112599	rs10511701	C	T	-0.00317638	0.000530466	2.1e-09	8.96474e-05	35.8548	C	T	0.0803	0.0896	0.3702
ukb-b-7910	finn-b-Q17_CONGEN_MALFO_NERVOUS_SYSTEM	15	33009478	rs1406389	T	A	0.00394674	0.000664631	2.90001e-09	8.81667e-05	35.2625	T	A	-0.0397	0.0975	0.6836
ukb-b-7910	finn-b-Q17_CONGEN_MALFO_NERVOUS_SYSTEM	18	46451873	rs4939567	A	G	-0.00324338	0.000533171	1.2e-09	9.25229e-05	37.005	A	G	-0.0127	0.0889	0.8864
ukb-b-7910	finn-b-Q17_CONGEN_MALFO_NERVOUS_SYSTEM	17	809425	rs4968126	G	A	-0.00346918	0.000556017	4.39997e-10	9.73335e-05	38.9292	G	A	-0.0915	0.0903	0.3107
ukb-b-7910	finn-b-Q17_CONGEN_MALFO_NERVOUS_SYSTEM	20	60940702	rs67072353	A	G	-0.003873	0.000640009	1.40001e-09	9.15609e-05	36.6202	A	G	-0.174	0.1277	0.1731
ukb-a-216	finn-b-Q17_CONGEN_MALFO_NERVOUS_SYSTEM	9	22134253	rs10811662	A	G	-0.00589406	0.000959443	8.09674e-10	0.000122205	37.7388	A	G	0.3465	0.1265	0.006158
ukb-a-216	finn-b-Q17_CONGEN_MALFO_NERVOUS_SYSTEM	10	94466910	rs11187140	A	G	-0.00455819	0.000760859	2.08973e-09	0.000116219	35.89	A	G	-0.0239	0.0905	0.791701
ukb-a-216	finn-b-Q17_CONGEN_MALFO_NERVOUS_SYSTEM	10	12307894	rs11257655	T	C	0.00558476	0.000894991	4.38077e-10	0.000126086	38.9376	T	C	-0.1302	0.1009	0.1971
ukb-a-216	finn-b-Q17_CONGEN_MALFO_NERVOUS_SYSTEM	3	123082398	rs11717195	C	T	-0.00548712	0.000842196	7.26775e-11	0.000137453	42.4482	C	T	-0.0278	0.117	0.8125
ukb-a-216	finn-b-Q17_CONGEN_MALFO_NERVOUS_SYSTEM	2	227099180	rs2943645	T	C	0.00437584	0.00076096	8.91046e-09	0.000107079	33.0671	T	C	0.1274	0.0922	0.1669
ukb-a-216	finn-b-Q17_CONGEN_MALFO_NERVOUS_SYSTEM	19	45411941	rs429358	C	T	-0.00760892	0.00100218	3.1492e-14	0.000186648	57.6437	C	T	0.0214	0.1141	0.8515
ukb-a-216	finn-b-Q17_CONGEN_MALFO_NERVOUS_SYSTEM	3	185497635	rs4376068	C	A	0.00518447	0.000786089	4.25207e-11	0.000140849	43.4973	C	A	0.0943	0.096	0.3262
ukb-a-216	finn-b-Q17_CONGEN_MALFO_NERVOUS_SYSTEM	12	121197124	rs692902	T	C	-0.00609307	0.000926611	4.85177e-11	0.000140013	43.2389	T	C	0.189	0.1132	0.0949708
ukb-a-216	finn-b-Q17_CONGEN_MALFO_NERVOUS_SYSTEM	12	4384844	rs76895963	G	T	-0.0174583	0.0028246	6.38499e-10	0.000123705	38.2021	G	T	-0.1133	0.2656	0.6698
ukb-a-216	finn-b-Q17_CONGEN_MALFO_NERVOUS_SYSTEM	11	72460398	rs77464186	C	A	-0.00586504	0.000997689	4.14105e-09	0.000111906	34.558	C	A	0.1084	0.1037	0.2958
ukb-a-216	finn-b-Q17_CONGEN_MALFO_NERVOUS_SYSTEM	10	114758349	rs7903146	T	C	0.0140247	0.000800184	9.66273e-69	0.000993863	307.188	T	C	-0.0605	0.1112	0.5864
ukb-a-216	finn-b-Q17_CONGEN_MALFO_NERVOUS_SYSTEM	6	20680678	rs9348441	A	T	0.00485187	0.000826662	4.38278e-09	0.000111549	34.4476	A	T	0.1505	0.0941	0.1098
ukb-a-216	finn-b-Q17_CONGEN_MALFO_NERVOUS_SYSTEM	8	118204020	rs9650069	T	C	-0.00441097	0.000792875	2.64996e-08	0.000100223	30.9497	T	C	0.1125	0.0919	0.2206
ukb-b-12477	finn-b-Q17_CONGEN_MALFO_NERVOUS_SYSTEM	2	211540507	rs1047891	A	C	-0.00540965	0.000931152	6.29999e-09	7.91787e-05	33.7517	A	C	-0.2012	0.0949	0.0339797
ukb-b-12477	finn-b-Q17_CONGEN_MALFO_NERVOUS_SYSTEM	6	160922870	rs117733303	G	A	0.0371161	0.00321717	8.60003e-31	0.000312167	133.099	G	A	0.2092	0.4202	0.6186
ukb-b-12477	finn-b-Q17_CONGEN_MALFO_NERVOUS_SYSTEM	9	22124504	rs1333047	T	A	0.0088187	0.000866198	2.39994e-24	0.000243117	103.651	T	A	0.1155	0.0898	0.1984
ukb-b-12477	finn-b-Q17_CONGEN_MALFO_NERVOUS_SYSTEM	6	32782387	rs2071475	A	G	0.00598456	0.00106458	1.89998e-08	7.41347e-05	31.6014	A	G	-0.329	0.13	0.01137
ukb-b-12477	finn-b-Q17_CONGEN_MALFO_NERVOUS_SYSTEM	2	44072576	rs4299376	T	G	-0.00517901	0.000926436	2.30001e-08	7.33123e-05	31.2508	T	G	0.0767	0.108	0.4776
ukb-b-12477	finn-b-Q17_CONGEN_MALFO_NERVOUS_SYSTEM	2	25333105	rs72807674	C	A	0.00541094	0.000948836	1.2e-08	7.62914e-05	32.5208	C	A	0.0168	0.1228	0.8914
ukb-b-12477	finn-b-Q17_CONGEN_MALFO_NERVOUS_SYSTEM	6	160997118	rs74617384	T	A	0.0210184	0.00160689	4.30031e-39	0.000401235	171.09	T	A	-0.1586	0.2182	0.4673
ukb-b-12477	finn-b-Q17_CONGEN_MALFO_NERVOUS_SYSTEM	15	79061002	rs8043119	A	G	-0.00515119	0.000877644	4.39997e-09	8.08145e-05	34.449	A	G	0.0266	0.0945	0.7787
ukb-b-12477	finn-b-Q17_CONGEN_MALFO_NERVOUS_SYSTEM	6	12903957	rs9349379	G	A	0.00496304	0.000881972	1.79999e-08	7.42847e-05	31.6653	G	A	0.1796	0.0891	0.0436898
ukb-b-20211	finn-b-Q17_CONGEN_MALFO_NERVOUS_SYSTEM	9	22134094	rs10811661	C	T	-0.00631329	0.000871703	4.40048e-13	0.000130892	52.4532	C	T	0.3588	0.1263	0.00451398
ukb-b-20211	finn-b-Q17_CONGEN_MALFO_NERVOUS_SYSTEM	13	80706455	rs1215470	C	T	-0.00411685	0.000729945	1.7e-08	7.93798e-05	31.8088	C	T	0.155	0.097	0.11
ukb-b-20211	finn-b-Q17_CONGEN_MALFO_NERVOUS_SYSTEM	10	94466439	rs12219514	G	A	-0.00504155	0.000666462	3.90032e-14	0.000142794	57.2236	G	A	-0.0844	0.0886	0.3411
ukb-b-20211	finn-b-Q17_CONGEN_MALFO_NERVOUS_SYSTEM	4	6301058	rs12642481	A	G	0.00435948	0.000711479	8.9e-10	9.36913e-05	37.5442	A	G	-0.0225	0.0918	0.8065
ukb-b-20211	finn-b-Q17_CONGEN_MALFO_NERVOUS_SYSTEM	3	185495320	rs13092876	A	G	0.00702548	0.000712011	5.79963e-23	0.000242923	97.3591	A	G	0.0939	0.0961	0.3281
ukb-b-20211	finn-b-Q17_CONGEN_MALFO_NERVOUS_SYSTEM	16	53800954	rs1421085	C	T	0.00453452	0.000672906	1.59993e-11	0.000113318	45.41	C	T	-0.0753	0.0897	0.4015
ukb-b-20211	finn-b-Q17_CONGEN_MALFO_NERVOUS_SYSTEM	7	28189411	rs1635852	C	T	-0.00373318	0.000659775	1.5e-08	7.98962e-05	32.0158	C	T	0.0206	0.0887	0.8162
ukb-b-20211	finn-b-Q17_CONGEN_MALFO_NERVOUS_SYSTEM	2	43678617	rs17406646	T	C	-0.00814969	0.00109927	1.20005e-13	0.000137154	54.9631	T	C	-0.1874	0.2099	0.372
ukb-b-20211	finn-b-Q17_CONGEN_MALFO_NERVOUS_SYSTEM	11	2857194	rs2237895	C	A	0.00450829	0.000668438	1.50003e-11	0.000113513	45.4883	C	A	-0.13	0.0882	0.1405
ukb-b-20211	finn-b-Q17_CONGEN_MALFO_NERVOUS_SYSTEM	9	84308948	rs2796441	A	G	-0.00372325	0.00066791	2.5e-08	7.75478e-05	31.0747	A	G	-0.0271	0.0897	0.7625
ukb-b-20211	finn-b-Q17_CONGEN_MALFO_NERVOUS_SYSTEM	12	66199734	rs2947793	A	G	0.00678103	0.00117769	8.50002e-09	8.27348e-05	33.1533	A	G	-0.2588	0.1987	0.1927
ukb-b-20211	finn-b-Q17_CONGEN_MALFO_NERVOUS_SYSTEM	3	23455582	rs35352848	C	T	-0.00509983	0.000819454	4.90004e-10	9.66529e-05	38.7311	C	T	0.0055	0.0956	0.9544
ukb-b-20211	finn-b-Q17_CONGEN_MALFO_NERVOUS_SYSTEM	8	118191475	rs35859536	T	C	-0.00436387	0.000714175	9.90011e-10	9.31727e-05	37.3364	T	C	0.1235	0.0919	0.1788
ukb-b-20211	finn-b-Q17_CONGEN_MALFO_NERVOUS_SYSTEM	19	45411941	rs429358	C	T	-0.00597697	0.000914781	6.4003e-11	0.000106531	42.69	C	T	0.0214	0.1141	0.8515
ukb-b-20211	finn-b-Q17_CONGEN_MALFO_NERVOUS_SYSTEM	2	27598097	rs4665972	C	T	0.00374681	0.000678283	3.29997e-08	7.61488e-05	30.514	C	T	0.0281	0.0914	0.758501
ukb-b-20211	finn-b-Q17_CONGEN_MALFO_NERVOUS_SYSTEM	16	75236763	rs55993634	G	C	-0.00714286	0.00121693	4.39997e-09	8.59747e-05	34.4517	G	C	-0.0845	0.1563	0.5887
ukb-b-20211	finn-b-Q17_CONGEN_MALFO_NERVOUS_SYSTEM	19	46158293	rs6509231	G	A	0.00451273	0.000733698	7.69999e-10	9.44056e-05	37.8305	G	A	-0.0297	0.095	0.754699
ukb-b-20211	finn-b-Q17_CONGEN_MALFO_NERVOUS_SYSTEM	2	146582074	rs71430030	G	A	-0.00742914	0.00134424	3.29997e-08	7.62228e-05	30.5437	G	A	0.0209	0.1297	0.8717
ukb-b-20211	finn-b-Q17_CONGEN_MALFO_NERVOUS_SYSTEM	15	38762701	rs7162389	G	A	0.00414276	0.000743962	2.59998e-08	7.73819e-05	31.0082	G	A	0.1069	0.0963	0.2669
ukb-b-20211	finn-b-Q17_CONGEN_MALFO_NERVOUS_SYSTEM	3	123070517	rs7613951	T	C	-0.00475262	0.00076668	5.69994e-10	9.58939e-05	38.4269	T	C	-0.0194	0.117	0.8682
ukb-b-20211	finn-b-Q17_CONGEN_MALFO_NERVOUS_SYSTEM	5	102682145	rs76160968	G	A	0.0123448	0.00150879	2.80027e-16	0.000167045	66.9435	G	A	0.2529	0.2107	0.2302
ukb-b-20211	finn-b-Q17_CONGEN_MALFO_NERVOUS_SYSTEM	12	4384844	rs76895963	G	T	-0.0185597	0.00256073	4.19952e-13	0.000131085	52.5306	G	T	-0.1133	0.2656	0.6698
ukb-b-20211	finn-b-Q17_CONGEN_MALFO_NERVOUS_SYSTEM	10	114758349	rs7903146	T	C	0.0145774	0.000726668	1.59993e-89	0.00100334	402.426	T	C	-0.0605	0.1112	0.5864
ukb-b-20211	finn-b-Q17_CONGEN_MALFO_NERVOUS_SYSTEM	6	20652717	rs9295474	G	C	0.00549539	0.000711705	1.20005e-14	0.000148774	59.6204	G	C	0.0671	0.0921	0.4663
ukb-b-20211	finn-b-Q17_CONGEN_MALFO_NERVOUS_SYSTEM	6	43798902	rs9381257	T	C	-0.00375778	0.000677427	2.90001e-08	7.6789e-05	30.7706	T	C	-0.0421	0.0895	0.6383
ukb-b-20211	finn-b-Q17_CONGEN_MALFO_NERVOUS_SYSTEM	13	51096095	rs963740	T	A	-0.00438463	0.000723001	1.29999e-09	9.17789e-05	36.7778	T	A	0.224	0.1097	0.0411604
ukb-b-7773	finn-b-Q17_CONGEN_MALFO_NERVOUS_SYSTEM	19	38743962	rs11667256	T	A	-0.00361774	0.000597965	1.40001e-09	9.1576e-05	36.6034	T	A	-0.094	0.0907	0.2998
ukb-b-7773	finn-b-Q17_CONGEN_MALFO_NERVOUS_SYSTEM	8	23525358	rs11782388	T	C	-0.00344403	0.000606577	1.40001e-08	8.06539e-05	32.2374	T	C	0.0295	0.0885	0.7392
ukb-b-7773	finn-b-Q17_CONGEN_MALFO_NERVOUS_SYSTEM	8	128528435	rs4582524	C	G	-0.00940343	0.00100104	5.79963e-21	0.000220736	88.2404	C	G	-0.0717	0.1191	0.5472
ukb-b-7773	finn-b-Q17_CONGEN_MALFO_NERVOUS_SYSTEM	8	128413305	rs6983267	T	G	-0.00465407	0.000597677	6.89922e-15	0.000151693	60.636	T	G	0.1223	0.0889	0.1691
ukb-b-7773	finn-b-Q17_CONGEN_MALFO_NERVOUS_SYSTEM	11	68995958	rs7130881	G	A	0.00665997	0.000792368	4.30031e-17	0.000176731	70.6462	G	A	-0.0747	0.1491	0.6163
ukb-b-7773	finn-b-Q17_CONGEN_MALFO_NERVOUS_SYSTEM	12	53316821	rs73110471	A	G	0.00578676	0.000953	1.29999e-09	9.22451e-05	36.8708	A	G	-0.0257	0.1228	0.8342
ukb-b-7773	finn-b-Q17_CONGEN_MALFO_NERVOUS_SYSTEM	8	128018466	rs73351629	G	C	-0.00383298	0.000637565	1.79999e-09	9.04239e-05	36.1428	G	C	-0.0773	0.0984	0.4325
ukb-b-7773	finn-b-Q17_CONGEN_MALFO_NERVOUS_SYSTEM	8	128077146	rs77541621	A	G	0.0177733	0.00186583	1.59993e-21	0.000226982	90.7381	A	G	0.5018	0.2954	0.0893203
ukb-b-7773	finn-b-Q17_CONGEN_MALFO_NERVOUS_SYSTEM	2	173415706	rs78647569	G	C	-0.00794852	0.0013405	2.99999e-09	8.79628e-05	35.159	G	C	-0.2029	0.2184	0.3529
ukb-b-7773	finn-b-Q17_CONGEN_MALFO_NERVOUS_SYSTEM	17	36102381	rs8064454	C	A	0.00492234	0.000599039	2.09991e-16	0.000168911	67.5198	C	A	0.0618	0.0933	0.508
ukb-b-7773	finn-b-Q17_CONGEN_MALFO_NERVOUS_SYSTEM	6	10173187	rs914934	G	C	0.00353746	0.000648593	4.90004e-08	7.44226e-05	29.7465	G	C	-0.0272	0.0974	0.7804
ukb-b-7773	finn-b-Q17_CONGEN_MALFO_NERVOUS_SYSTEM	17	69106937	rs9908087	G	T	-0.00379466	0.000598427	2.30001e-10	0.000100595	40.2088	G	T	-0.0205	0.0888	0.8171
ukb-a-201	finn-b-Q17_CONGEN_MALFO_NERVOUS_SYSTEM	12	111833788	rs10774624	A	G	-0.00734778	0.00122593	2.05442e-09	0.000122989	35.9234	A	G	-0.0415	0.0908	0.6476
ukb-a-201	finn-b-Q17_CONGEN_MALFO_NERVOUS_SYSTEM	2	145837441	rs1125128	G	A	-0.00715681	0.00126051	1.36653e-08	0.000110366	32.2362	G	A	-0.0394	0.0936	0.6736
ukb-a-201	finn-b-Q17_CONGEN_MALFO_NERVOUS_SYSTEM	1	55505647	rs11591147	T	G	-0.0261119	0.00462457	1.64051e-08	0.00010915	31.881	T	G	-0.0632	0.235	0.788
ukb-a-201	finn-b-Q17_CONGEN_MALFO_NERVOUS_SYSTEM	6	160922870	rs117733303	G	A	0.0375625	0.00447751	4.91813e-17	0.000240918	70.3773	G	A	0.2092	0.4202	0.6186
ukb-a-201	finn-b-Q17_CONGEN_MALFO_NERVOUS_SYSTEM	19	45426792	rs141622900	A	G	-0.0169997	0.00277579	9.12095e-10	0.000128408	37.5065	A	G	-0.1907	0.2559	0.4562
ukb-a-201	finn-b-Q17_CONGEN_MALFO_NERVOUS_SYSTEM	19	41813375	rs15052	C	T	0.00909301	0.00158878	1.04595e-08	0.000112144	32.7555	C	T	-0.1656	0.1054	0.1163
ukb-a-201	finn-b-Q17_CONGEN_MALFO_NERVOUS_SYSTEM	9	22099568	rs1537371	A	C	0.0163734	0.00121358	1.79763e-41	0.000622886	182.028	A	C	0.0946	0.0899	0.2928
ukb-a-201	finn-b-Q17_CONGEN_MALFO_NERVOUS_SYSTEM	17	2149505	rs1555568	C	T	0.00758583	0.00135281	2.05504e-08	0.000107653	31.4434	C	T	-0.0289	0.0985	0.7693
ukb-a-201	finn-b-Q17_CONGEN_MALFO_NERVOUS_SYSTEM	9	136141870	rs2519093	T	C	0.00930699	0.00156082	2.48079e-09	0.00012173	35.5558	T	C	-0.0219	0.1105	0.843
ukb-a-201	finn-b-Q17_CONGEN_MALFO_NERVOUS_SYSTEM	15	91437388	rs2521501	T	A	0.00873348	0.00130761	2.41102e-11	0.000152718	44.6083	T	A	0.0863	0.1005	0.3905
ukb-a-201	finn-b-Q17_CONGEN_MALFO_NERVOUS_SYSTEM	14	94844947	rs28929474	T	C	-0.025129	0.00427859	4.27908e-09	0.000118096	34.4942	T	C	0.1226	0.3242	0.7053
ukb-a-201	finn-b-Q17_CONGEN_MALFO_NERVOUS_SYSTEM	6	160710851	rs3127580	T	C	0.00921334	0.00166075	2.89714e-08	0.00010537	30.7767	T	C	0.0243	0.1358	0.8581
ukb-a-201	finn-b-Q17_CONGEN_MALFO_NERVOUS_SYSTEM	1	222941082	rs35472374	T	C	0.00880512	0.00140067	3.25484e-10	0.000135294	39.5181	T	C	-0.0281	0.1139	0.805
ukb-a-201	finn-b-Q17_CONGEN_MALFO_NERVOUS_SYSTEM	6	161005610	rs55730499	T	C	0.0321995	0.00221835	1.01042e-47	0.00072088	210.686	T	C	-0.1586	0.2182	0.4673
ukb-a-201	finn-b-Q17_CONGEN_MALFO_NERVOUS_SYSTEM	1	109821307	rs583104	T	G	0.0100871	0.00144691	3.14196e-12	0.000166386	48.6012	T	G	0.1005	0.1069	0.3475
ukb-a-201	finn-b-Q17_CONGEN_MALFO_NERVOUS_SYSTEM	19	11202306	rs6511720	T	G	-0.0167483	0.00187334	3.90032e-19	0.000273607	79.9292	T	G	0.0294	0.1451	0.8394
ukb-a-201	finn-b-Q17_CONGEN_MALFO_NERVOUS_SYSTEM	4	148400011	rs72957606	G	A	0.0104503	0.00174768	2.24084e-09	0.000122411	35.7545	G	A	0.3381	0.1298	0.00918798
ukb-a-201	finn-b-Q17_CONGEN_MALFO_NERVOUS_SYSTEM	16	83045790	rs7500448	G	A	-0.00785951	0.00140334	2.13836e-08	0.000107388	31.3662	G	A	-0.1724	0.111	0.1204
ukb-a-201	finn-b-Q17_CONGEN_MALFO_NERVOUS_SYSTEM	6	12903957	rs9349379	G	A	0.00838717	0.00123482	1.10637e-11	0.00015794	46.1339	G	A	0.1796	0.0891	0.0436898
ukb-a-213	finn-b-Q17_CONGEN_MALFO_NERVOUS_SYSTEM	10	123338975	rs1078806	G	A	0.00793465	0.000708027	3.83001e-29	0.000406565	125.589	G	A	0.0988	0.0906	0.2754
ukb-a-213	finn-b-Q17_CONGEN_MALFO_NERVOUS_SYSTEM	5	44706498	rs10941679	G	A	0.00498854	0.000806016	6.05703e-10	0.000124039	38.3051	G	A	0.0265	0.1013	0.7939
ukb-a-213	finn-b-Q17_CONGEN_MALFO_NERVOUS_SYSTEM	12	96027467	rs11836367	T	C	-0.00453801	0.0007284	4.66692e-10	0.000125686	38.814	T	C	0.0797	0.0898	0.375
ukb-a-213	finn-b-Q17_CONGEN_MALFO_NERVOUS_SYSTEM	19	44281898	rs11879798	A	G	0.00414871	0.000716938	7.18505e-09	0.000108434	33.4858	A	G	-0.1146	0.0936	0.2207
ukb-a-213	finn-b-Q17_CONGEN_MALFO_NERVOUS_SYSTEM	10	80849153	rs1269867	T	C	-0.00390955	0.000697895	2.12173e-08	0.00010162	31.3813	T	C	0.0606	0.0892	0.497
ukb-a-213	finn-b-Q17_CONGEN_MALFO_NERVOUS_SYSTEM	2	217920769	rs4442975	T	G	-0.00396387	0.000697343	1.3151e-08	0.000104629	32.3105	T	G	-0.0225	0.0888	0.8001
ukb-a-213	finn-b-Q17_CONGEN_MALFO_NERVOUS_SYSTEM	16	52599188	rs4784227	T	C	0.00853404	0.000813516	9.66718e-26	0.000356265	110.046	T	C	0.0299	0.1022	0.770201
ukb-a-213	finn-b-Q17_CONGEN_MALFO_NERVOUS_SYSTEM	22	19891717	rs58952190	C	T	0.0133051	0.00241938	3.81399e-08	9.79347e-05	30.243	C	T	0.4681	0.3696	0.2054
ukb-a-213	finn-b-Q17_CONGEN_MALFO_NERVOUS_SYSTEM	11	69331418	rs78540526	T	C	0.0115226	0.00135193	1.56099e-17	0.000235202	72.6423	T	C	-0.0395	0.1581	0.8028
ukb-a-213	finn-b-Q17_CONGEN_MALFO_NERVOUS_SYSTEM	12	28183286	rs7976725	G	A	-0.00527894	0.000841827	3.59642e-10	0.000127334	39.3228	G	A	0.0399	0.1139	0.7264
ukb-a-213	finn-b-Q17_CONGEN_MALFO_NERVOUS_SYSTEM	6	151952332	rs9397437	A	G	0.0102104	0.00135987	6.00206e-14	0.000182542	56.3752	A	G	-0.3836	0.2576	0.1365
ukb-a-207	finn-b-Q17_CONGEN_MALFO_NERVOUS_SYSTEM	4	81181072	rs10857147	T	A	0.00851555	0.00119171	8.97635e-13	0.000174802	51.0601	T	A	-0.0311	0.0962	0.746401
ukb-a-207	finn-b-Q17_CONGEN_MALFO_NERVOUS_SYSTEM	2	26922855	rs1275977	A	G	-0.00682217	0.00113808	2.04428e-09	0.000123022	35.9333	A	G	0.1594	0.0903	0.0774105
ukb-a-207	finn-b-Q17_CONGEN_MALFO_NERVOUS_SYSTEM	11	100682388	rs12801715	C	G	-0.00663816	0.00119896	3.08688e-08	0.000104949	30.6537	C	G	0.0907	0.0964	0.3467
ukb-a-207	finn-b-Q17_CONGEN_MALFO_NERVOUS_SYSTEM	5	127857493	rs17677603	G	A	0.00648601	0.00111013	5.146e-09	0.000116868	34.1354	G	A	0.1026	0.0939	0.2744
ukb-a-207	finn-b-Q17_CONGEN_MALFO_NERVOUS_SYSTEM	15	91437388	rs2521501	T	A	0.00796579	0.00116357	7.61027e-12	0.000160451	46.8673	T	A	0.0863	0.1005	0.3905
ukb-a-207	finn-b-Q17_CONGEN_MALFO_NERVOUS_SYSTEM	20	8622480	rs6039216	C	T	-0.00726008	0.00112412	1.0595e-10	0.000142802	41.7114	C	T	0.0701	0.0931	0.4515
ukb-a-205	finn-b-Q17_CONGEN_MALFO_NERVOUS_SYSTEM	13	32968810	rs11571818	C	T	0.0216505	0.00384393	1.77893e-08	0.000108612	31.7236	C	T	0.1768	0.4483	0.693201
ukb-a-205	finn-b-Q17_CONGEN_MALFO_NERVOUS_SYSTEM	15	78851615	rs2036527	A	G	0.0061414	0.000781655	3.95003e-15	0.000211325	61.7308	A	G	0.0208	0.0937	0.8241
ukb-a-205	finn-b-Q17_CONGEN_MALFO_NERVOUS_SYSTEM	6	32654149	rs3134986	T	C	0.00580621	0.000866801	2.11057e-11	0.00015361	44.8687	T	C	-0.2144	0.1574	0.1732
ukb-a-205	finn-b-Q17_CONGEN_MALFO_NERVOUS_SYSTEM	5	1324121	rs414965	A	G	-0.00470752	0.000747427	3.01342e-10	0.000135808	39.6683	A	G	-0.0041	0.0893	0.9633
ukb-b-323	finn-b-Q17_CONGEN_MALFO_NERVOUS_SYSTEM	19	45411941	rs429358	C	T	0.0248558	0.000663291	1e-200	0.00350017	1404.25	C	T	0.0214	0.1141	0.8515
ukb-b-323	finn-b-Q17_CONGEN_MALFO_NERVOUS_SYSTEM	19	45247048	rs4803748	T	C	-0.00286042	0.00049505	7.59994e-09	8.35007e-05	33.3856	T	C	-0.0601	0.0932	0.5189
ukb-b-323	finn-b-Q17_CONGEN_MALFO_NERVOUS_SYSTEM	19	45335676	rs56394238	G	A	0.00365176	0.00048412	4.60045e-14	0.000142299	56.8979	G	A	0.0424	0.0891	0.6338
ukb-b-323	finn-b-Q17_CONGEN_MALFO_NERVOUS_SYSTEM	2	127892810	rs6733839	T	C	0.00313752	0.000499313	3.29997e-10	9.87527e-05	39.4844	T	C	-0.0644	0.093	0.4884
ukb-b-12018	finn-b-Q17_CONGEN_MALFO_NERVOUS_SYSTEM	9	136485294	rs111596452	C	T	0.00477121	0.000841721	1.40001e-08	7.58294e-05	32.1306	C	T	0.151	0.2493	0.5448
ukb-b-12018	finn-b-Q17_CONGEN_MALFO_NERVOUS_SYSTEM	16	55089983	rs55676346	A	C	-0.00329112	0.000571724	8.60003e-09	7.82043e-05	33.137	A	C	0.0055	0.0952	0.9541
ukb-b-12018	finn-b-Q17_CONGEN_MALFO_NERVOUS_SYSTEM	15	78857986	rs55781567	G	C	0.00409785	0.000545144	5.60015e-14	0.000133346	56.5051	G	C	0.0328	0.0938	0.7268
ukb-b-12018	finn-b-Q17_CONGEN_MALFO_NERVOUS_SYSTEM	3	49971514	rs7613875	A	C	0.002905	0.000517348	2e-08	7.44122e-05	31.5301	A	C	-0.0297	0.0888	0.7383
ukb-b-12018	finn-b-Q17_CONGEN_MALFO_OVARIES_FALLOP_TUBES_BROAD_LIGAM	9	136485294	rs111596452	C	T	0.00477121	0.000841721	1.40001e-08	7.58294e-05	32.1306	C	T	-0.0535	0.1364	0.6952
ukb-b-12018	finn-b-Q17_CONGEN_MALFO_OVARIES_FALLOP_TUBES_BROAD_LIGAM	16	55089983	rs55676346	A	C	-0.00329112	0.000571724	8.60003e-09	7.82043e-05	33.137	A	C	0.0257	0.0542	0.6348
ukb-b-12018	finn-b-Q17_CONGEN_MALFO_OVARIES_FALLOP_TUBES_BROAD_LIGAM	15	78857986	rs55781567	G	C	0.00409785	0.000545144	5.60015e-14	0.000133346	56.5051	G	C	0.1072	0.0535	0.0450796
ukb-b-12018	finn-b-Q17_CONGEN_MALFO_OVARIES_FALLOP_TUBES_BROAD_LIGAM	3	49971514	rs7613875	A	C	0.002905	0.000517348	2e-08	7.44122e-05	31.5301	A	C	-0.0247	0.0507	0.625801
ukb-a-216	finn-b-Q17_CONGEN_MALFO_OVARIES_FALLOP_TUBES_BROAD_LIGAM	9	22134253	rs10811662	A	G	-0.00589406	0.000959443	8.09674e-10	0.000122205	37.7388	A	G	-0.0901	0.0721	0.2117
ukb-a-216	finn-b-Q17_CONGEN_MALFO_OVARIES_FALLOP_TUBES_BROAD_LIGAM	10	94466910	rs11187140	A	G	-0.00455819	0.000760859	2.08973e-09	0.000116219	35.89	A	G	0.0329	0.0517	0.524499
ukb-a-216	finn-b-Q17_CONGEN_MALFO_OVARIES_FALLOP_TUBES_BROAD_LIGAM	10	12307894	rs11257655	T	C	0.00558476	0.000894991	4.38077e-10	0.000126086	38.9376	T	C	-0.1098	0.0578	0.0573601
ukb-a-216	finn-b-Q17_CONGEN_MALFO_OVARIES_FALLOP_TUBES_BROAD_LIGAM	3	123082398	rs11717195	C	T	-0.00548712	0.000842196	7.26775e-11	0.000137453	42.4482	C	T	-0.0387	0.0665	0.5605
ukb-a-216	finn-b-Q17_CONGEN_MALFO_OVARIES_FALLOP_TUBES_BROAD_LIGAM	2	227099180	rs2943645	T	C	0.00437584	0.00076096	8.91046e-09	0.000107079	33.0671	T	C	0.0322	0.0526	0.5407
ukb-a-216	finn-b-Q17_CONGEN_MALFO_OVARIES_FALLOP_TUBES_BROAD_LIGAM	19	45411941	rs429358	C	T	-0.00760892	0.00100218	3.1492e-14	0.000186648	57.6437	C	T	0.0373	0.0657	0.570401
ukb-a-216	finn-b-Q17_CONGEN_MALFO_OVARIES_FALLOP_TUBES_BROAD_LIGAM	3	185497635	rs4376068	C	A	0.00518447	0.000786089	4.25207e-11	0.000140849	43.4973	C	A	-0.032	0.0547	0.558399
ukb-a-216	finn-b-Q17_CONGEN_MALFO_OVARIES_FALLOP_TUBES_BROAD_LIGAM	12	121197124	rs692902	T	C	-0.00609307	0.000926611	4.85177e-11	0.000140013	43.2389	T	C	-0.0924	0.0638	0.1478
ukb-a-216	finn-b-Q17_CONGEN_MALFO_OVARIES_FALLOP_TUBES_BROAD_LIGAM	12	4384844	rs76895963	G	T	-0.0174583	0.0028246	6.38499e-10	0.000123705	38.2021	G	T	0.1319	0.1511	0.3828
ukb-a-216	finn-b-Q17_CONGEN_MALFO_OVARIES_FALLOP_TUBES_BROAD_LIGAM	11	72460398	rs77464186	C	A	-0.00586504	0.000997689	4.14105e-09	0.000111906	34.558	C	A	-0.0523	0.0597	0.381
ukb-a-216	finn-b-Q17_CONGEN_MALFO_OVARIES_FALLOP_TUBES_BROAD_LIGAM	10	114758349	rs7903146	T	C	0.0140247	0.000800184	9.66273e-69	0.000993863	307.188	T	C	-0.0271	0.0629	0.666699
ukb-a-216	finn-b-Q17_CONGEN_MALFO_OVARIES_FALLOP_TUBES_BROAD_LIGAM	6	20680678	rs9348441	A	T	0.00485187	0.000826662	4.38278e-09	0.000111549	34.4476	A	T	0.0085	0.0537	0.8747
ukb-a-216	finn-b-Q17_CONGEN_MALFO_OVARIES_FALLOP_TUBES_BROAD_LIGAM	8	118204020	rs9650069	T	C	-0.00441097	0.000792875	2.64996e-08	0.000100223	30.9497	T	C	0.0464	0.0523	0.3749
ukb-b-18167	finn-b-Q17_CONGEN_MALFO_OVARIES_FALLOP_TUBES_BROAD_LIGAM	5	114389826	rs10061288	G	A	-0.00581772	0.000996365	5.30005e-09	7.99514e-05	34.0931	G	A	-0.0407	0.0507	0.4224
ukb-b-18167	finn-b-Q17_CONGEN_MALFO_OVARIES_FALLOP_TUBES_BROAD_LIGAM	12	54527654	rs10876539	G	A	-0.00576841	0.000999229	7.79992e-09	7.8152e-05	33.3258	G	A	-0.0463	0.051	0.3632
ukb-b-18167	finn-b-Q17_CONGEN_MALFO_OVARIES_FALLOP_TUBES_BROAD_LIGAM	10	104776527	rs11191515	A	G	-0.0104028	0.00185976	2.19999e-08	7.33748e-05	31.2885	A	G	0.0732	0.0897	0.4144
ukb-b-18167	finn-b-Q17_CONGEN_MALFO_OVARIES_FALLOP_TUBES_BROAD_LIGAM	16	75452782	rs11642572	T	C	0.00589274	0.00101415	6.19998e-09	7.91749e-05	33.762	T	C	0.0161	0.0511	0.753
ukb-b-18167	finn-b-Q17_CONGEN_MALFO_OVARIES_FALLOP_TUBES_BROAD_LIGAM	12	48254353	rs117913411	A	T	0.0175986	0.0027793	2.39999e-10	9.40235e-05	40.0944	A	T	-0.104	0.0999	0.298
ukb-b-18167	finn-b-Q17_CONGEN_MALFO_OVARIES_FALLOP_TUBES_BROAD_LIGAM	1	56770218	rs12143461	A	G	-0.00600149	0.00106829	1.89998e-08	7.40116e-05	31.5601	A	G	-0.121	0.0525	0.0211602
ukb-b-18167	finn-b-Q17_CONGEN_MALFO_OVARIES_FALLOP_TUBES_BROAD_LIGAM	5	157812020	rs12188031	C	T	-0.00586449	0.00103596	1.5e-08	7.51508e-05	32.0459	C	T	0.0397	0.0532	0.4556
ukb-b-18167	finn-b-Q17_CONGEN_MALFO_OVARIES_FALLOP_TUBES_BROAD_LIGAM	4	81182554	rs12509595	C	T	0.0079311	0.00109627	4.70002e-13	0.000122736	52.3395	C	T	0.0248	0.0545	0.6489
ukb-b-18167	finn-b-Q17_CONGEN_MALFO_OVARIES_FALLOP_TUBES_BROAD_LIGAM	2	26911509	rs1275984	C	A	-0.00849438	0.00102592	1.20005e-16	0.000160753	68.5542	C	A	-0.0269	0.051	0.5975
ukb-b-18167	finn-b-Q17_CONGEN_MALFO_OVARIES_FALLOP_TUBES_BROAD_LIGAM	19	7257990	rs12978472	G	C	-0.00913759	0.00149438	9.69996e-10	8.76789e-05	37.3886	G	C	0.0223	0.1027	0.828
ukb-b-18167	finn-b-Q17_CONGEN_MALFO_OVARIES_FALLOP_TUBES_BROAD_LIGAM	7	27324196	rs17473410	G	T	0.0101196	0.00185155	4.60002e-08	7.00515e-05	29.8713	G	T	-0.0081	0.0871	0.9258
ukb-b-18167	finn-b-Q17_CONGEN_MALFO_OVARIES_FALLOP_TUBES_BROAD_LIGAM	20	10965998	rs1887320	A	G	0.00628229	0.00099865	3.2e-10	9.28028e-05	39.5738	A	G	0.0292	0.0511	0.5683
ukb-b-18167	finn-b-Q17_CONGEN_MALFO_OVARIES_FALLOP_TUBES_BROAD_LIGAM	15	91428955	rs1894400	T	C	0.0104685	0.00106203	6.4003e-23	0.000227818	97.1613	T	C	0.0478	0.0568	0.4003
ukb-b-18167	finn-b-Q17_CONGEN_MALFO_OVARIES_FALLOP_TUBES_BROAD_LIGAM	14	68343363	rs1950764	A	G	-0.00761644	0.00131911	7.69999e-09	7.81808e-05	33.338	A	G	0.0946	0.0747	0.2055
ukb-b-18167	finn-b-Q17_CONGEN_MALFO_OVARIES_FALLOP_TUBES_BROAD_LIGAM	6	127218090	rs2210601	T	C	0.0087468	0.0010238	1.29987e-17	0.000171153	72.9905	T	C	-0.0039	0.051	0.9392
ukb-b-18167	finn-b-Q17_CONGEN_MALFO_OVARIES_FALLOP_TUBES_BROAD_LIGAM	1	230844772	rs2478539	T	G	0.00631478	0.00101416	4.79999e-10	9.09193e-05	38.7705	T	G	0.0238	0.051	0.6411
ukb-b-18167	finn-b-Q17_CONGEN_MALFO_OVARIES_FALLOP_TUBES_BROAD_LIGAM	3	11278211	rs347617	T	C	0.00584831	0.00106048	3.50002e-08	7.13209e-05	30.4126	T	C	-0.0775	0.0529	0.1429
ukb-b-18167	finn-b-Q17_CONGEN_MALFO_OVARIES_FALLOP_TUBES_BROAD_LIGAM	12	115556307	rs35427	G	T	-0.00737377	0.00104802	1.99986e-12	0.000116086	49.5037	G	T	-0.0461	0.053	0.3837
ukb-b-18167	finn-b-Q17_CONGEN_MALFO_OVARIES_FALLOP_TUBES_BROAD_LIGAM	1	11880738	rs3753584	C	T	-0.00793774	0.00135005	4.09996e-09	8.10682e-05	34.5694	C	T	-0.0396	0.0723	0.583899
ukb-b-18167	finn-b-Q17_CONGEN_MALFO_OVARIES_FALLOP_TUBES_BROAD_LIGAM	7	150690176	rs3918226	T	C	0.0104194	0.00185229	1.89998e-08	7.4204e-05	31.6421	T	C	0.0007	0.0994	0.994
ukb-b-18167	finn-b-Q17_CONGEN_MALFO_OVARIES_FALLOP_TUBES_BROAD_LIGAM	7	69016568	rs41849	C	T	0.00600549	0.00104962	1.09999e-08	7.677e-05	32.7364	C	T	0.0512	0.0531	0.335
ukb-b-18167	finn-b-Q17_CONGEN_MALFO_OVARIES_FALLOP_TUBES_BROAD_LIGAM	19	45411941	rs429358	C	T	-0.0103838	0.00137911	5.10035e-14	0.000132938	56.6908	C	T	0.0373	0.0657	0.570401
ukb-b-18167	finn-b-Q17_CONGEN_MALFO_OVARIES_FALLOP_TUBES_BROAD_LIGAM	10	115822543	rs4917676	T	C	0.00858985	0.00134371	1.6e-10	9.5832e-05	40.8656	T	C	0.1129	0.0728	0.121
ukb-b-18167	finn-b-Q17_CONGEN_MALFO_OVARIES_FALLOP_TUBES_BROAD_LIGAM	11	1890990	rs592373	A	G	0.00700255	0.00103112	1.10002e-11	0.000108153	46.1203	A	G	-0.0518	0.052	0.319
ukb-b-18167	finn-b-Q17_CONGEN_MALFO_OVARIES_FALLOP_TUBES_BROAD_LIGAM	3	27547083	rs602543	T	C	-0.0060135	0.00101942	3.69999e-09	8.16028e-05	34.7974	T	C	0.0497	0.0515	0.3343
ukb-b-18167	finn-b-Q17_CONGEN_MALFO_OVARIES_FALLOP_TUBES_BROAD_LIGAM	20	57740605	rs6026742	A	G	0.00912772	0.0015515	4e-09	8.11667e-05	34.6114	A	G	-0.0457	0.0677	0.4991
ukb-b-18167	finn-b-Q17_CONGEN_MALFO_OVARIES_FALLOP_TUBES_BROAD_LIGAM	11	100593538	rs633185	C	G	0.00659069	0.00110873	2.80001e-09	8.2864e-05	35.3352	C	G	0.0139	0.0557	0.8023
ukb-b-18167	finn-b-Q17_CONGEN_MALFO_OVARIES_FALLOP_TUBES_BROAD_LIGAM	10	63518748	rs72831345	A	G	-0.00772226	0.00141147	4.49997e-08	7.01951e-05	29.9325	A	G	-0.0364	0.0834	0.6627
ukb-b-18167	finn-b-Q17_CONGEN_MALFO_OVARIES_FALLOP_TUBES_BROAD_LIGAM	5	32709219	rs764124	A	G	-0.0069257	0.00116885	3.09999e-09	8.23315e-05	35.1081	A	G	0.0363	0.0599	0.5451
ukb-b-7773	finn-b-Q17_CONGEN_MALFO_OVARIES_FALLOP_TUBES_BROAD_LIGAM	19	38743962	rs11667256	T	A	-0.00361774	0.000597965	1.40001e-09	9.1576e-05	36.6034	T	A	0.0095	0.0515	0.8539
ukb-b-7773	finn-b-Q17_CONGEN_MALFO_OVARIES_FALLOP_TUBES_BROAD_LIGAM	8	23525358	rs11782388	T	C	-0.00344403	0.000606577	1.40001e-08	8.06539e-05	32.2374	T	C	0.0249	0.0506	0.6223
ukb-b-7773	finn-b-Q17_CONGEN_MALFO_OVARIES_FALLOP_TUBES_BROAD_LIGAM	8	128528435	rs4582524	C	G	-0.00940343	0.00100104	5.79963e-21	0.000220736	88.2404	C	G	-0.07	0.068	0.3032
ukb-b-7773	finn-b-Q17_CONGEN_MALFO_OVARIES_FALLOP_TUBES_BROAD_LIGAM	8	128413305	rs6983267	T	G	-0.00465407	0.000597677	6.89922e-15	0.000151693	60.636	T	G	-0.0094	0.0506	0.8528
ukb-b-7773	finn-b-Q17_CONGEN_MALFO_OVARIES_FALLOP_TUBES_BROAD_LIGAM	11	68995958	rs7130881	G	A	0.00665997	0.000792368	4.30031e-17	0.000176731	70.6462	G	A	0.1169	0.0841	0.1647
ukb-b-7773	finn-b-Q17_CONGEN_MALFO_OVARIES_FALLOP_TUBES_BROAD_LIGAM	12	53316821	rs73110471	A	G	0.00578676	0.000953	1.29999e-09	9.22451e-05	36.8708	A	G	0.1865	0.0697	0.00743207
ukb-b-7773	finn-b-Q17_CONGEN_MALFO_OVARIES_FALLOP_TUBES_BROAD_LIGAM	8	128018466	rs73351629	G	C	-0.00383298	0.000637565	1.79999e-09	9.04239e-05	36.1428	G	C	-0.1025	0.0558	0.0658901
ukb-b-7773	finn-b-Q17_CONGEN_MALFO_OVARIES_FALLOP_TUBES_BROAD_LIGAM	8	128077146	rs77541621	A	G	0.0177733	0.00186583	1.59993e-21	0.000226982	90.7381	A	G	-0.0182	0.1658	0.9126
ukb-b-7773	finn-b-Q17_CONGEN_MALFO_OVARIES_FALLOP_TUBES_BROAD_LIGAM	2	173415706	rs78647569	G	C	-0.00794852	0.0013405	2.99999e-09	8.79628e-05	35.159	G	C	-0.0665	0.1261	0.598
ukb-b-7773	finn-b-Q17_CONGEN_MALFO_OVARIES_FALLOP_TUBES_BROAD_LIGAM	17	36102381	rs8064454	C	A	0.00492234	0.000599039	2.09991e-16	0.000168911	67.5198	C	A	0.0015	0.053	0.9779
ukb-b-7773	finn-b-Q17_CONGEN_MALFO_OVARIES_FALLOP_TUBES_BROAD_LIGAM	6	10173187	rs914934	G	C	0.00353746	0.000648593	4.90004e-08	7.44226e-05	29.7465	G	C	0.1583	0.0554	0.00427602
ukb-b-7773	finn-b-Q17_CONGEN_MALFO_OVARIES_FALLOP_TUBES_BROAD_LIGAM	17	69106937	rs9908087	G	T	-0.00379466	0.000598427	2.30001e-10	0.000100595	40.2088	G	T	0.1126	0.0506	0.0262198
ukb-a-201	finn-b-Q17_CONGEN_MALFO_OVARIES_FALLOP_TUBES_BROAD_LIGAM	12	111833788	rs10774624	A	G	-0.00734778	0.00122593	2.05442e-09	0.000122989	35.9234	A	G	0.0301	0.0517	0.5603
ukb-a-201	finn-b-Q17_CONGEN_MALFO_OVARIES_FALLOP_TUBES_BROAD_LIGAM	2	145837441	rs1125128	G	A	-0.00715681	0.00126051	1.36653e-08	0.000110366	32.2362	G	A	-0.0471	0.0536	0.3796
ukb-a-201	finn-b-Q17_CONGEN_MALFO_OVARIES_FALLOP_TUBES_BROAD_LIGAM	1	55505647	rs11591147	T	G	-0.0261119	0.00462457	1.64051e-08	0.00010915	31.881	T	G	-0.0805	0.1375	0.558399
ukb-a-201	finn-b-Q17_CONGEN_MALFO_OVARIES_FALLOP_TUBES_BROAD_LIGAM	6	160922870	rs117733303	G	A	0.0375625	0.00447751	4.91813e-17	0.000240918	70.3773	G	A	-0.0719	0.2379	0.7624
ukb-a-201	finn-b-Q17_CONGEN_MALFO_OVARIES_FALLOP_TUBES_BROAD_LIGAM	19	45426792	rs141622900	A	G	-0.0169997	0.00277579	9.12095e-10	0.000128408	37.5065	A	G	-0.2828	0.1425	0.0472204
ukb-a-201	finn-b-Q17_CONGEN_MALFO_OVARIES_FALLOP_TUBES_BROAD_LIGAM	19	41813375	rs15052	C	T	0.00909301	0.00158878	1.04595e-08	0.000112144	32.7555	C	T	0.0673	0.0603	0.2648
ukb-a-201	finn-b-Q17_CONGEN_MALFO_OVARIES_FALLOP_TUBES_BROAD_LIGAM	9	22099568	rs1537371	A	C	0.0163734	0.00121358	1.79763e-41	0.000622886	182.028	A	C	-0.0343	0.0511	0.5029
ukb-a-201	finn-b-Q17_CONGEN_MALFO_OVARIES_FALLOP_TUBES_BROAD_LIGAM	17	2149505	rs1555568	C	T	0.00758583	0.00135281	2.05504e-08	0.000107653	31.4434	C	T	0.0086	0.0561	0.8786
ukb-a-201	finn-b-Q17_CONGEN_MALFO_OVARIES_FALLOP_TUBES_BROAD_LIGAM	9	136141870	rs2519093	T	C	0.00930699	0.00156082	2.48079e-09	0.00012173	35.5558	T	C	0.0396	0.063	0.5292
ukb-a-201	finn-b-Q17_CONGEN_MALFO_OVARIES_FALLOP_TUBES_BROAD_LIGAM	15	91437388	rs2521501	T	A	0.00873348	0.00130761	2.41102e-11	0.000152718	44.6083	T	A	0.0546	0.0572	0.3401
ukb-a-201	finn-b-Q17_CONGEN_MALFO_OVARIES_FALLOP_TUBES_BROAD_LIGAM	14	94844947	rs28929474	T	C	-0.025129	0.00427859	4.27908e-09	0.000118096	34.4942	T	C	-0.0627	0.1805	0.728201
ukb-a-201	finn-b-Q17_CONGEN_MALFO_OVARIES_FALLOP_TUBES_BROAD_LIGAM	6	160710851	rs3127580	T	C	0.00921334	0.00166075	2.89714e-08	0.00010537	30.7767	T	C	0.0858	0.0763	0.2606
ukb-a-201	finn-b-Q17_CONGEN_MALFO_OVARIES_FALLOP_TUBES_BROAD_LIGAM	1	222941082	rs35472374	T	C	0.00880512	0.00140067	3.25484e-10	0.000135294	39.5181	T	C	0.0145	0.0646	0.8218
ukb-a-201	finn-b-Q17_CONGEN_MALFO_OVARIES_FALLOP_TUBES_BROAD_LIGAM	6	161005610	rs55730499	T	C	0.0321995	0.00221835	1.01042e-47	0.00072088	210.686	T	C	0.0348	0.1213	0.7741
ukb-a-201	finn-b-Q17_CONGEN_MALFO_OVARIES_FALLOP_TUBES_BROAD_LIGAM	1	109821307	rs583104	T	G	0.0100871	0.00144691	3.14196e-12	0.000166386	48.6012	T	G	-0.0713	0.061	0.2425
ukb-a-201	finn-b-Q17_CONGEN_MALFO_OVARIES_FALLOP_TUBES_BROAD_LIGAM	19	11202306	rs6511720	T	G	-0.0167483	0.00187334	3.90032e-19	0.000273607	79.9292	T	G	-0.0518	0.0836	0.535499
ukb-a-201	finn-b-Q17_CONGEN_MALFO_OVARIES_FALLOP_TUBES_BROAD_LIGAM	4	148400011	rs72957606	G	A	0.0104503	0.00174768	2.24084e-09	0.000122411	35.7545	G	A	-0.0451	0.0746	0.5454
ukb-a-201	finn-b-Q17_CONGEN_MALFO_OVARIES_FALLOP_TUBES_BROAD_LIGAM	16	83045790	rs7500448	G	A	-0.00785951	0.00140334	2.13836e-08	0.000107388	31.3662	G	A	0.0101	0.0626	0.8714
ukb-a-201	finn-b-Q17_CONGEN_MALFO_OVARIES_FALLOP_TUBES_BROAD_LIGAM	6	12903957	rs9349379	G	A	0.00838717	0.00123482	1.10637e-11	0.00015794	46.1339	G	A	0.0656	0.0507	0.1955
ukb-b-20211	finn-b-Q17_CONGEN_MALFO_OVARIES_FALLOP_TUBES_BROAD_LIGAM	9	22134094	rs10811661	C	T	-0.00631329	0.000871703	4.40048e-13	0.000130892	52.4532	C	T	-0.0859	0.0719	0.2324
ukb-b-20211	finn-b-Q17_CONGEN_MALFO_OVARIES_FALLOP_TUBES_BROAD_LIGAM	13	80706455	rs1215470	C	T	-0.00411685	0.000729945	1.7e-08	7.93798e-05	31.8088	C	T	-0.0391	0.0553	0.4793
ukb-b-20211	finn-b-Q17_CONGEN_MALFO_OVARIES_FALLOP_TUBES_BROAD_LIGAM	10	94466439	rs12219514	G	A	-0.00504155	0.000666462	3.90032e-14	0.000142794	57.2236	G	A	0.0035	0.0505	0.9443
ukb-b-20211	finn-b-Q17_CONGEN_MALFO_OVARIES_FALLOP_TUBES_BROAD_LIGAM	4	6301058	rs12642481	A	G	0.00435948	0.000711479	8.9e-10	9.36913e-05	37.5442	A	G	-0.0584	0.0526	0.2668
ukb-b-20211	finn-b-Q17_CONGEN_MALFO_OVARIES_FALLOP_TUBES_BROAD_LIGAM	3	185495320	rs13092876	A	G	0.00702548	0.000712011	5.79963e-23	0.000242923	97.3591	A	G	-0.0323	0.0547	0.5556
ukb-b-20211	finn-b-Q17_CONGEN_MALFO_OVARIES_FALLOP_TUBES_BROAD_LIGAM	16	53800954	rs1421085	C	T	0.00453452	0.000672906	1.59993e-11	0.000113318	45.41	C	T	0.0578	0.0511	0.2579
ukb-b-20211	finn-b-Q17_CONGEN_MALFO_OVARIES_FALLOP_TUBES_BROAD_LIGAM	7	28189411	rs1635852	C	T	-0.00373318	0.000659775	1.5e-08	7.98962e-05	32.0158	C	T	0.0054	0.0506	0.9155
ukb-b-20211	finn-b-Q17_CONGEN_MALFO_OVARIES_FALLOP_TUBES_BROAD_LIGAM	2	43678617	rs17406646	T	C	-0.00814969	0.00109927	1.20005e-13	0.000137154	54.9631	T	C	0.0978	0.1169	0.4029
ukb-b-20211	finn-b-Q17_CONGEN_MALFO_OVARIES_FALLOP_TUBES_BROAD_LIGAM	11	2857194	rs2237895	C	A	0.00450829	0.000668438	1.50003e-11	0.000113513	45.4883	C	A	-0.0031	0.0502	0.9513
ukb-b-20211	finn-b-Q17_CONGEN_MALFO_OVARIES_FALLOP_TUBES_BROAD_LIGAM	9	84308948	rs2796441	A	G	-0.00372325	0.00066791	2.5e-08	7.75478e-05	31.0747	A	G	0.0598	0.0511	0.2423
ukb-b-20211	finn-b-Q17_CONGEN_MALFO_OVARIES_FALLOP_TUBES_BROAD_LIGAM	12	66199734	rs2947793	A	G	0.00678103	0.00117769	8.50002e-09	8.27348e-05	33.1533	A	G	0.115	0.1126	0.3071
ukb-b-20211	finn-b-Q17_CONGEN_MALFO_OVARIES_FALLOP_TUBES_BROAD_LIGAM	3	23455582	rs35352848	C	T	-0.00509983	0.000819454	4.90004e-10	9.66529e-05	38.7311	C	T	0.0093	0.0547	0.8649
ukb-b-20211	finn-b-Q17_CONGEN_MALFO_OVARIES_FALLOP_TUBES_BROAD_LIGAM	8	118191475	rs35859536	T	C	-0.00436387	0.000714175	9.90011e-10	9.31727e-05	37.3364	T	C	0.0405	0.0523	0.4385
ukb-b-20211	finn-b-Q17_CONGEN_MALFO_OVARIES_FALLOP_TUBES_BROAD_LIGAM	19	45411941	rs429358	C	T	-0.00597697	0.000914781	6.4003e-11	0.000106531	42.69	C	T	0.0373	0.0657	0.570401
ukb-b-20211	finn-b-Q17_CONGEN_MALFO_OVARIES_FALLOP_TUBES_BROAD_LIGAM	2	27598097	rs4665972	C	T	0.00374681	0.000678283	3.29997e-08	7.61488e-05	30.514	C	T	-0.1032	0.0522	0.0479502
ukb-b-20211	finn-b-Q17_CONGEN_MALFO_OVARIES_FALLOP_TUBES_BROAD_LIGAM	16	75236763	rs55993634	G	C	-0.00714286	0.00121693	4.39997e-09	8.59747e-05	34.4517	G	C	-0.0272	0.0892	0.7603
ukb-b-20211	finn-b-Q17_CONGEN_MALFO_OVARIES_FALLOP_TUBES_BROAD_LIGAM	19	46158293	rs6509231	G	A	0.00451273	0.000733698	7.69999e-10	9.44056e-05	37.8305	G	A	0.099	0.054	0.0666392
ukb-b-20211	finn-b-Q17_CONGEN_MALFO_OVARIES_FALLOP_TUBES_BROAD_LIGAM	2	146582074	rs71430030	G	A	-0.00742914	0.00134424	3.29997e-08	7.62228e-05	30.5437	G	A	-0.0917	0.0746	0.219
ukb-b-20211	finn-b-Q17_CONGEN_MALFO_OVARIES_FALLOP_TUBES_BROAD_LIGAM	15	38762701	rs7162389	G	A	0.00414276	0.000743962	2.59998e-08	7.73819e-05	31.0082	G	A	-0.0456	0.055	0.4072
ukb-b-20211	finn-b-Q17_CONGEN_MALFO_OVARIES_FALLOP_TUBES_BROAD_LIGAM	3	123070517	rs7613951	T	C	-0.00475262	0.00076668	5.69994e-10	9.58939e-05	38.4269	T	C	-0.0377	0.0665	0.5708
ukb-b-20211	finn-b-Q17_CONGEN_MALFO_OVARIES_FALLOP_TUBES_BROAD_LIGAM	5	102682145	rs76160968	G	A	0.0123448	0.00150879	2.80027e-16	0.000167045	66.9435	G	A	-0.0679	0.1193	0.5693
ukb-b-20211	finn-b-Q17_CONGEN_MALFO_OVARIES_FALLOP_TUBES_BROAD_LIGAM	12	4384844	rs76895963	G	T	-0.0185597	0.00256073	4.19952e-13	0.000131085	52.5306	G	T	0.1319	0.1511	0.3828
ukb-b-20211	finn-b-Q17_CONGEN_MALFO_OVARIES_FALLOP_TUBES_BROAD_LIGAM	10	114758349	rs7903146	T	C	0.0145774	0.000726668	1.59993e-89	0.00100334	402.426	T	C	-0.0271	0.0629	0.666699
ukb-b-20211	finn-b-Q17_CONGEN_MALFO_OVARIES_FALLOP_TUBES_BROAD_LIGAM	6	20652717	rs9295474	G	C	0.00549539	0.000711705	1.20005e-14	0.000148774	59.6204	G	C	0.0361	0.0526	0.4922
ukb-b-20211	finn-b-Q17_CONGEN_MALFO_OVARIES_FALLOP_TUBES_BROAD_LIGAM	6	43798902	rs9381257	T	C	-0.00375778	0.000677427	2.90001e-08	7.6789e-05	30.7706	T	C	-0.0245	0.0512	0.6316
ukb-b-20211	finn-b-Q17_CONGEN_MALFO_OVARIES_FALLOP_TUBES_BROAD_LIGAM	13	51096095	rs963740	T	A	-0.00438463	0.000723001	1.29999e-09	9.17789e-05	36.7778	T	A	0.0174	0.0618	0.7783
ukb-b-12477	finn-b-Q17_CONGEN_MALFO_OVARIES_FALLOP_TUBES_BROAD_LIGAM	2	211540507	rs1047891	A	C	-0.00540965	0.000931152	6.29999e-09	7.91787e-05	33.7517	A	C	0.0129	0.0543	0.8126
ukb-b-12477	finn-b-Q17_CONGEN_MALFO_OVARIES_FALLOP_TUBES_BROAD_LIGAM	6	160922870	rs117733303	G	A	0.0371161	0.00321717	8.60003e-31	0.000312167	133.099	G	A	-0.0719	0.2379	0.7624
ukb-b-12477	finn-b-Q17_CONGEN_MALFO_OVARIES_FALLOP_TUBES_BROAD_LIGAM	9	22124504	rs1333047	T	A	0.0088187	0.000866198	2.39994e-24	0.000243117	103.651	T	A	-0.0378	0.0511	0.4598
ukb-b-12477	finn-b-Q17_CONGEN_MALFO_OVARIES_FALLOP_TUBES_BROAD_LIGAM	6	32782387	rs2071475	A	G	0.00598456	0.00106458	1.89998e-08	7.41347e-05	31.6014	A	G	0.0139	0.0741	0.8507
ukb-b-12477	finn-b-Q17_CONGEN_MALFO_OVARIES_FALLOP_TUBES_BROAD_LIGAM	2	44072576	rs4299376	T	G	-0.00517901	0.000926436	2.30001e-08	7.33123e-05	31.2508	T	G	0.0414	0.0611	0.4985
ukb-b-12477	finn-b-Q17_CONGEN_MALFO_OVARIES_FALLOP_TUBES_BROAD_LIGAM	2	25333105	rs72807674	C	A	0.00541094	0.000948836	1.2e-08	7.62914e-05	32.5208	C	A	0.0523	0.0683	0.444
ukb-b-12477	finn-b-Q17_CONGEN_MALFO_OVARIES_FALLOP_TUBES_BROAD_LIGAM	6	160997118	rs74617384	T	A	0.0210184	0.00160689	4.30031e-39	0.000401235	171.09	T	A	0.0348	0.1213	0.7741
ukb-b-12477	finn-b-Q17_CONGEN_MALFO_OVARIES_FALLOP_TUBES_BROAD_LIGAM	15	79061002	rs8043119	A	G	-0.00515119	0.000877644	4.39997e-09	8.08145e-05	34.449	A	G	0.1256	0.0538	0.01952
ukb-b-12477	finn-b-Q17_CONGEN_MALFO_OVARIES_FALLOP_TUBES_BROAD_LIGAM	6	12903957	rs9349379	G	A	0.00496304	0.000881972	1.79999e-08	7.42847e-05	31.6653	G	A	0.0656	0.0507	0.1955
ukb-a-205	finn-b-Q17_CONGEN_MALFO_OVARIES_FALLOP_TUBES_BROAD_LIGAM	13	32968810	rs11571818	C	T	0.0216505	0.00384393	1.77893e-08	0.000108612	31.7236	C	T	-0.3032	0.2579	0.2398
ukb-a-205	finn-b-Q17_CONGEN_MALFO_OVARIES_FALLOP_TUBES_BROAD_LIGAM	15	78851615	rs2036527	A	G	0.0061414	0.000781655	3.95003e-15	0.000211325	61.7308	A	G	0.105	0.0535	0.0496798
ukb-a-205	finn-b-Q17_CONGEN_MALFO_OVARIES_FALLOP_TUBES_BROAD_LIGAM	6	32654149	rs3134986	T	C	0.00580621	0.000866801	2.11057e-11	0.00015361	44.8687	T	C	-0.1543	0.0896	0.0850394
ukb-a-205	finn-b-Q17_CONGEN_MALFO_OVARIES_FALLOP_TUBES_BROAD_LIGAM	5	1324121	rs414965	A	G	-0.00470752	0.000747427	3.01342e-10	0.000135808	39.6683	A	G	-0.0263	0.0508	0.6045
ukb-b-9127	finn-b-Q17_CONGEN_MALFO_OVARIES_FALLOP_TUBES_BROAD_LIGAM	4	145460338	rs13148031	G	A	-0.00422554	0.000726448	5.99998e-09	8.40761e-05	33.834	G	A	-0.0007	0.0506	0.9886
ukb-b-9127	finn-b-Q17_CONGEN_MALFO_OVARIES_FALLOP_TUBES_BROAD_LIGAM	14	94844947	rs28929474	T	C	0.0203251	0.00254634	1.39991e-15	0.000158313	63.7133	T	C	-0.0627	0.1805	0.728201
ukb-b-9127	finn-b-Q17_CONGEN_MALFO_OVARIES_FALLOP_TUBES_BROAD_LIGAM	20	62053117	rs3827019	G	T	-0.00416989	0.000754645	3.29997e-08	7.58726e-05	30.5324	G	T	0.0552	0.0563	0.3274
ukb-b-9127	finn-b-Q17_CONGEN_MALFO_OVARIES_FALLOP_TUBES_BROAD_LIGAM	15	78816057	rs8031948	T	G	0.00644254	0.000753178	1.20005e-17	0.0001818	73.1673	T	G	0.107	0.0534	0.0450298
ukb-b-7910	finn-b-Q17_CONGEN_MALFO_OVARIES_FALLOP_TUBES_BROAD_LIGAM	9	22112599	rs10511701	C	T	-0.00317638	0.000530466	2.1e-09	8.96474e-05	35.8548	C	T	-0.0161	0.051	0.7519
ukb-b-7910	finn-b-Q17_CONGEN_MALFO_OVARIES_FALLOP_TUBES_BROAD_LIGAM	15	33009478	rs1406389	T	A	0.00394674	0.000664631	2.90001e-09	8.81667e-05	35.2625	T	A	-0.0414	0.0559	0.4591
ukb-b-7910	finn-b-Q17_CONGEN_MALFO_OVARIES_FALLOP_TUBES_BROAD_LIGAM	18	46451873	rs4939567	A	G	-0.00324338	0.000533171	1.2e-09	9.25229e-05	37.005	A	G	-0.076	0.0506	0.1332
ukb-b-7910	finn-b-Q17_CONGEN_MALFO_OVARIES_FALLOP_TUBES_BROAD_LIGAM	17	809425	rs4968126	G	A	-0.00346918	0.000556017	4.39997e-10	9.73335e-05	38.9292	G	A	0.06	0.0516	0.2447
ukb-b-7910	finn-b-Q17_CONGEN_MALFO_OVARIES_FALLOP_TUBES_BROAD_LIGAM	20	60940702	rs67072353	A	G	-0.003873	0.000640009	1.40001e-09	9.15609e-05	36.6202	A	G	0.0832	0.0722	0.2491
ukb-a-213	finn-b-Q17_CONGEN_MALFO_OVARIES_FALLOP_TUBES_BROAD_LIGAM	10	123338975	rs1078806	G	A	0.00793465	0.000708027	3.83001e-29	0.000406565	125.589	G	A	0.0975	0.0517	0.0591793
ukb-a-213	finn-b-Q17_CONGEN_MALFO_OVARIES_FALLOP_TUBES_BROAD_LIGAM	5	44706498	rs10941679	G	A	0.00498854	0.000806016	6.05703e-10	0.000124039	38.3051	G	A	0.0109	0.0575	0.8493
ukb-a-213	finn-b-Q17_CONGEN_MALFO_OVARIES_FALLOP_TUBES_BROAD_LIGAM	12	96027467	rs11836367	T	C	-0.00453801	0.0007284	4.66692e-10	0.000125686	38.814	T	C	-0.0284	0.0512	0.579399
ukb-a-213	finn-b-Q17_CONGEN_MALFO_OVARIES_FALLOP_TUBES_BROAD_LIGAM	19	44281898	rs11879798	A	G	0.00414871	0.000716938	7.18505e-09	0.000108434	33.4858	A	G	0.0444	0.0534	0.4056
ukb-a-213	finn-b-Q17_CONGEN_MALFO_OVARIES_FALLOP_TUBES_BROAD_LIGAM	10	80849153	rs1269867	T	C	-0.00390955	0.000697895	2.12173e-08	0.00010162	31.3813	T	C	0.0392	0.0508	0.4401
ukb-a-213	finn-b-Q17_CONGEN_MALFO_OVARIES_FALLOP_TUBES_BROAD_LIGAM	2	217920769	rs4442975	T	G	-0.00396387	0.000697343	1.3151e-08	0.000104629	32.3105	T	G	0.0556	0.0506	0.2722
ukb-a-213	finn-b-Q17_CONGEN_MALFO_OVARIES_FALLOP_TUBES_BROAD_LIGAM	16	52599188	rs4784227	T	C	0.00853404	0.000813516	9.66718e-26	0.000356265	110.046	T	C	0.1171	0.0581	0.0437895
ukb-a-213	finn-b-Q17_CONGEN_MALFO_OVARIES_FALLOP_TUBES_BROAD_LIGAM	22	19891717	rs58952190	C	T	0.0133051	0.00241938	3.81399e-08	9.79347e-05	30.243	C	T	0.1645	0.2116	0.4368
ukb-a-213	finn-b-Q17_CONGEN_MALFO_OVARIES_FALLOP_TUBES_BROAD_LIGAM	11	69331418	rs78540526	T	C	0.0115226	0.00135193	1.56099e-17	0.000235202	72.6423	T	C	-0.0087	0.0892	0.9227
ukb-a-213	finn-b-Q17_CONGEN_MALFO_OVARIES_FALLOP_TUBES_BROAD_LIGAM	12	28183286	rs7976725	G	A	-0.00527894	0.000841827	3.59642e-10	0.000127334	39.3228	G	A	0.0124	0.0646	0.8471
ukb-a-213	finn-b-Q17_CONGEN_MALFO_OVARIES_FALLOP_TUBES_BROAD_LIGAM	6	151952332	rs9397437	A	G	0.0102104	0.00135987	6.00206e-14	0.000182542	56.3752	A	G	0.1805	0.1435	0.2085
ukb-a-207	finn-b-Q17_CONGEN_MALFO_OVARIES_FALLOP_TUBES_BROAD_LIGAM	4	81181072	rs10857147	T	A	0.00851555	0.00119171	8.97635e-13	0.000174802	51.0601	T	A	0.0252	0.0545	0.643101
ukb-a-207	finn-b-Q17_CONGEN_MALFO_OVARIES_FALLOP_TUBES_BROAD_LIGAM	2	26922855	rs1275977	A	G	-0.00682217	0.00113808	2.04428e-09	0.000123022	35.9333	A	G	-0.0266	0.0515	0.6056
ukb-a-207	finn-b-Q17_CONGEN_MALFO_OVARIES_FALLOP_TUBES_BROAD_LIGAM	11	100682388	rs12801715	C	G	-0.00663816	0.00119896	3.08688e-08	0.000104949	30.6537	C	G	-0.0187	0.0549	0.7338
ukb-a-207	finn-b-Q17_CONGEN_MALFO_OVARIES_FALLOP_TUBES_BROAD_LIGAM	5	127857493	rs17677603	G	A	0.00648601	0.00111013	5.146e-09	0.000116868	34.1354	G	A	-0.0398	0.0536	0.4582
ukb-a-207	finn-b-Q17_CONGEN_MALFO_OVARIES_FALLOP_TUBES_BROAD_LIGAM	15	91437388	rs2521501	T	A	0.00796579	0.00116357	7.61027e-12	0.000160451	46.8673	T	A	0.0546	0.0572	0.3401
ukb-a-207	finn-b-Q17_CONGEN_MALFO_OVARIES_FALLOP_TUBES_BROAD_LIGAM	20	8622480	rs6039216	C	T	-0.00726008	0.00112412	1.0595e-10	0.000142802	41.7114	C	T	0.0453	0.0527	0.3903
ukb-b-323	finn-b-Q17_CONGEN_MALFO_OVARIES_FALLOP_TUBES_BROAD_LIGAM	19	45411941	rs429358	C	T	0.0248558	0.000663291	1e-200	0.00350017	1404.25	C	T	0.0373	0.0657	0.570401
ukb-b-323	finn-b-Q17_CONGEN_MALFO_OVARIES_FALLOP_TUBES_BROAD_LIGAM	19	45247048	rs4803748	T	C	-0.00286042	0.00049505	7.59994e-09	8.35007e-05	33.3856	T	C	0.0011	0.0532	0.9832
ukb-b-323	finn-b-Q17_CONGEN_MALFO_OVARIES_FALLOP_TUBES_BROAD_LIGAM	19	45335676	rs56394238	G	A	0.00365176	0.00048412	4.60045e-14	0.000142299	56.8979	G	A	-0.113	0.0508	0.0260399
ukb-b-323	finn-b-Q17_CONGEN_MALFO_OVARIES_FALLOP_TUBES_BROAD_LIGAM	2	127892810	rs6733839	T	C	0.00313752	0.000499313	3.29997e-10	9.87527e-05	39.4844	T	C	-0.1609	0.0531	0.00245098
ukb-b-7910	finn-b-Q17_CONGEN_MALFO_PULMONARY_TRICU_VALVES	9	22112599	rs10511701	C	T	-0.00317638	0.000530466	2.1e-09	8.96474e-05	35.8548	C	T	-0.021	0.1395	0.8804
ukb-b-7910	finn-b-Q17_CONGEN_MALFO_PULMONARY_TRICU_VALVES	15	33009478	rs1406389	T	A	0.00394674	0.000664631	2.90001e-09	8.81667e-05	35.2625	T	A	-0.0871	0.1527	0.568499
ukb-b-7910	finn-b-Q17_CONGEN_MALFO_PULMONARY_TRICU_VALVES	18	46451873	rs4939567	A	G	-0.00324338	0.000533171	1.2e-09	9.25229e-05	37.005	A	G	0.0674	0.1388	0.627401
ukb-b-7910	finn-b-Q17_CONGEN_MALFO_PULMONARY_TRICU_VALVES	17	809425	rs4968126	G	A	-0.00346918	0.000556017	4.39997e-10	9.73335e-05	38.9292	G	A	0.1148	0.1403	0.4132
ukb-b-7910	finn-b-Q17_CONGEN_MALFO_PULMONARY_TRICU_VALVES	20	60940702	rs67072353	A	G	-0.003873	0.000640009	1.40001e-09	9.15609e-05	36.6202	A	G	0.1017	0.1976	0.6067
ukb-a-201	finn-b-Q17_CONGEN_MALFO_PULMONARY_TRICU_VALVES	12	111833788	rs10774624	A	G	-0.00734778	0.00122593	2.05442e-09	0.000122989	35.9234	A	G	0.015	0.1413	0.9152
ukb-a-201	finn-b-Q17_CONGEN_MALFO_PULMONARY_TRICU_VALVES	2	145837441	rs1125128	G	A	-0.00715681	0.00126051	1.36653e-08	0.000110366	32.2362	G	A	-0.1445	0.1457	0.3212
ukb-a-201	finn-b-Q17_CONGEN_MALFO_PULMONARY_TRICU_VALVES	1	55505647	rs11591147	T	G	-0.0261119	0.00462457	1.64051e-08	0.00010915	31.881	T	G	-0.0956	0.3713	0.7967
ukb-a-201	finn-b-Q17_CONGEN_MALFO_PULMONARY_TRICU_VALVES	6	160922870	rs117733303	G	A	0.0375625	0.00447751	4.91813e-17	0.000240918	70.3773	G	A	0.1719	0.6323	0.7857
ukb-a-201	finn-b-Q17_CONGEN_MALFO_PULMONARY_TRICU_VALVES	19	45426792	rs141622900	A	G	-0.0169997	0.00277579	9.12095e-10	0.000128408	37.5065	A	G	0.293	0.3827	0.4439
ukb-a-201	finn-b-Q17_CONGEN_MALFO_PULMONARY_TRICU_VALVES	19	41813375	rs15052	C	T	0.00909301	0.00158878	1.04595e-08	0.000112144	32.7555	C	T	0.0238	0.1645	0.8849
ukb-a-201	finn-b-Q17_CONGEN_MALFO_PULMONARY_TRICU_VALVES	9	22099568	rs1537371	A	C	0.0163734	0.00121358	1.79763e-41	0.000622886	182.028	A	C	-0.0384	0.1401	0.7842
ukb-a-201	finn-b-Q17_CONGEN_MALFO_PULMONARY_TRICU_VALVES	17	2149505	rs1555568	C	T	0.00758583	0.00135281	2.05504e-08	0.000107653	31.4434	C	T	0.3025	0.1536	0.0488495
ukb-a-201	finn-b-Q17_CONGEN_MALFO_PULMONARY_TRICU_VALVES	9	136141870	rs2519093	T	C	0.00930699	0.00156082	2.48079e-09	0.00012173	35.5558	T	C	-0.1925	0.1731	0.266
ukb-a-201	finn-b-Q17_CONGEN_MALFO_PULMONARY_TRICU_VALVES	15	91437388	rs2521501	T	A	0.00873348	0.00130761	2.41102e-11	0.000152718	44.6083	T	A	-0.5074	0.158	0.00131801
ukb-a-201	finn-b-Q17_CONGEN_MALFO_PULMONARY_TRICU_VALVES	14	94844947	rs28929474	T	C	-0.025129	0.00427859	4.27908e-09	0.000118096	34.4942	T	C	0.238	0.5039	0.6367
ukb-a-201	finn-b-Q17_CONGEN_MALFO_PULMONARY_TRICU_VALVES	6	160710851	rs3127580	T	C	0.00921334	0.00166075	2.89714e-08	0.00010537	30.7767	T	C	-0.0412	0.2109	0.8451
ukb-a-201	finn-b-Q17_CONGEN_MALFO_PULMONARY_TRICU_VALVES	1	222941082	rs35472374	T	C	0.00880512	0.00140067	3.25484e-10	0.000135294	39.5181	T	C	-0.1076	0.1749	0.5385
ukb-a-201	finn-b-Q17_CONGEN_MALFO_PULMONARY_TRICU_VALVES	6	161005610	rs55730499	T	C	0.0321995	0.00221835	1.01042e-47	0.00072088	210.686	T	C	0.2639	0.331	0.4252
ukb-a-201	finn-b-Q17_CONGEN_MALFO_PULMONARY_TRICU_VALVES	1	109821307	rs583104	T	G	0.0100871	0.00144691	3.14196e-12	0.000166386	48.6012	T	G	-0.1626	0.1653	0.3255
ukb-a-201	finn-b-Q17_CONGEN_MALFO_PULMONARY_TRICU_VALVES	19	11202306	rs6511720	T	G	-0.0167483	0.00187334	3.90032e-19	0.000273607	79.9292	T	G	-0.097	0.2272	0.6693
ukb-a-201	finn-b-Q17_CONGEN_MALFO_PULMONARY_TRICU_VALVES	4	148400011	rs72957606	G	A	0.0104503	0.00174768	2.24084e-09	0.000122411	35.7545	G	A	0.0689	0.2029	0.734199
ukb-a-201	finn-b-Q17_CONGEN_MALFO_PULMONARY_TRICU_VALVES	16	83045790	rs7500448	G	A	-0.00785951	0.00140334	2.13836e-08	0.000107388	31.3662	G	A	0.184	0.1714	0.2831
ukb-a-201	finn-b-Q17_CONGEN_MALFO_PULMONARY_TRICU_VALVES	6	12903957	rs9349379	G	A	0.00838717	0.00123482	1.10637e-11	0.00015794	46.1339	G	A	0.1149	0.1384	0.4065
ukb-a-216	finn-b-Q17_CONGEN_MALFO_PULMONARY_TRICU_VALVES	9	22134253	rs10811662	A	G	-0.00589406	0.000959443	8.09674e-10	0.000122205	37.7388	A	G	0.0507	0.1959	0.7956
ukb-a-216	finn-b-Q17_CONGEN_MALFO_PULMONARY_TRICU_VALVES	10	94466910	rs11187140	A	G	-0.00455819	0.000760859	2.08973e-09	0.000116219	35.89	A	G	-0.0801	0.1412	0.570401
ukb-a-216	finn-b-Q17_CONGEN_MALFO_PULMONARY_TRICU_VALVES	10	12307894	rs11257655	T	C	0.00558476	0.000894991	4.38077e-10	0.000126086	38.9376	T	C	-0.079	0.1588	0.6187
ukb-a-216	finn-b-Q17_CONGEN_MALFO_PULMONARY_TRICU_VALVES	3	123082398	rs11717195	C	T	-0.00548712	0.000842196	7.26775e-11	0.000137453	42.4482	C	T	0.0465	0.1816	0.7979
ukb-a-216	finn-b-Q17_CONGEN_MALFO_PULMONARY_TRICU_VALVES	2	227099180	rs2943645	T	C	0.00437584	0.00076096	8.91046e-09	0.000107079	33.0671	T	C	0.0489	0.1435	0.733301
ukb-a-216	finn-b-Q17_CONGEN_MALFO_PULMONARY_TRICU_VALVES	19	45411941	rs429358	C	T	-0.00760892	0.00100218	3.1492e-14	0.000186648	57.6437	C	T	0.1619	0.1791	0.3659
ukb-a-216	finn-b-Q17_CONGEN_MALFO_PULMONARY_TRICU_VALVES	3	185497635	rs4376068	C	A	0.00518447	0.000786089	4.25207e-11	0.000140849	43.4973	C	A	-0.1491	0.1488	0.3164
ukb-a-216	finn-b-Q17_CONGEN_MALFO_PULMONARY_TRICU_VALVES	12	121197124	rs692902	T	C	-0.00609307	0.000926611	4.85177e-11	0.000140013	43.2389	T	C	0.0132	0.1746	0.9397
ukb-a-216	finn-b-Q17_CONGEN_MALFO_PULMONARY_TRICU_VALVES	12	4384844	rs76895963	G	T	-0.0174583	0.0028246	6.38499e-10	0.000123705	38.2021	G	T	-0.3066	0.4132	0.4581
ukb-a-216	finn-b-Q17_CONGEN_MALFO_PULMONARY_TRICU_VALVES	11	72460398	rs77464186	C	A	-0.00586504	0.000997689	4.14105e-09	0.000111906	34.558	C	A	-0.0414	0.1631	0.7997
ukb-a-216	finn-b-Q17_CONGEN_MALFO_PULMONARY_TRICU_VALVES	10	114758349	rs7903146	T	C	0.0140247	0.000800184	9.66273e-69	0.000993863	307.188	T	C	-0.291	0.1718	0.0904295
ukb-a-216	finn-b-Q17_CONGEN_MALFO_PULMONARY_TRICU_VALVES	6	20680678	rs9348441	A	T	0.00485187	0.000826662	4.38278e-09	0.000111549	34.4476	A	T	0.1992	0.148	0.1783
ukb-a-216	finn-b-Q17_CONGEN_MALFO_PULMONARY_TRICU_VALVES	8	118204020	rs9650069	T	C	-0.00441097	0.000792875	2.64996e-08	0.000100223	30.9497	T	C	-0.0176	0.1437	0.9024
ukb-a-213	finn-b-Q17_CONGEN_MALFO_PULMONARY_TRICU_VALVES	10	123338975	rs1078806	G	A	0.00793465	0.000708027	3.83001e-29	0.000406565	125.589	G	A	-0.2464	0.141	0.0806195
ukb-a-213	finn-b-Q17_CONGEN_MALFO_PULMONARY_TRICU_VALVES	5	44706498	rs10941679	G	A	0.00498854	0.000806016	6.05703e-10	0.000124039	38.3051	G	A	-0.0481	0.1573	0.7596
ukb-a-213	finn-b-Q17_CONGEN_MALFO_PULMONARY_TRICU_VALVES	12	96027467	rs11836367	T	C	-0.00453801	0.0007284	4.66692e-10	0.000125686	38.814	T	C	0.0354	0.1409	0.8019
ukb-a-213	finn-b-Q17_CONGEN_MALFO_PULMONARY_TRICU_VALVES	19	44281898	rs11879798	A	G	0.00414871	0.000716938	7.18505e-09	0.000108434	33.4858	A	G	-0.0918	0.1465	0.5307
ukb-a-213	finn-b-Q17_CONGEN_MALFO_PULMONARY_TRICU_VALVES	10	80849153	rs1269867	T	C	-0.00390955	0.000697895	2.12173e-08	0.00010162	31.3813	T	C	-0.0119	0.1389	0.9315
ukb-a-213	finn-b-Q17_CONGEN_MALFO_PULMONARY_TRICU_VALVES	2	217920769	rs4442975	T	G	-0.00396387	0.000697343	1.3151e-08	0.000104629	32.3105	T	G	-0.1575	0.1383	0.2548
ukb-a-213	finn-b-Q17_CONGEN_MALFO_PULMONARY_TRICU_VALVES	16	52599188	rs4784227	T	C	0.00853404	0.000813516	9.66718e-26	0.000356265	110.046	T	C	-0.1933	0.1578	0.2204
ukb-a-213	finn-b-Q17_CONGEN_MALFO_PULMONARY_TRICU_VALVES	22	19891717	rs58952190	C	T	0.0133051	0.00241938	3.81399e-08	9.79347e-05	30.243	C	T	0.4872	0.5499	0.3756
ukb-a-213	finn-b-Q17_CONGEN_MALFO_PULMONARY_TRICU_VALVES	11	69331418	rs78540526	T	C	0.0115226	0.00135193	1.56099e-17	0.000235202	72.6423	T	C	0.4517	0.2446	0.0647903
ukb-a-213	finn-b-Q17_CONGEN_MALFO_PULMONARY_TRICU_VALVES	12	28183286	rs7976725	G	A	-0.00527894	0.000841827	3.59642e-10	0.000127334	39.3228	G	A	0.1642	0.1756	0.3499
ukb-a-213	finn-b-Q17_CONGEN_MALFO_PULMONARY_TRICU_VALVES	6	151952332	rs9397437	A	G	0.0102104	0.00135987	6.00206e-14	0.000182542	56.3752	A	G	0.0201	0.3918	0.9591
ukb-b-18167	finn-b-Q17_CONGEN_MALFO_PULMONARY_TRICU_VALVES	5	114389826	rs10061288	G	A	-0.00581772	0.000996365	5.30005e-09	7.99514e-05	34.0931	G	A	0.0762	0.139	0.5835
ukb-b-18167	finn-b-Q17_CONGEN_MALFO_PULMONARY_TRICU_VALVES	12	54527654	rs10876539	G	A	-0.00576841	0.000999229	7.79992e-09	7.8152e-05	33.3258	G	A	-0.0466	0.1389	0.737199
ukb-b-18167	finn-b-Q17_CONGEN_MALFO_PULMONARY_TRICU_VALVES	10	104776527	rs11191515	A	G	-0.0104028	0.00185976	2.19999e-08	7.33748e-05	31.2885	A	G	-0.3067	0.2462	0.213
ukb-b-18167	finn-b-Q17_CONGEN_MALFO_PULMONARY_TRICU_VALVES	16	75452782	rs11642572	T	C	0.00589274	0.00101415	6.19998e-09	7.91749e-05	33.762	T	C	0.0432	0.1394	0.7563
ukb-b-18167	finn-b-Q17_CONGEN_MALFO_PULMONARY_TRICU_VALVES	12	48254353	rs117913411	A	T	0.0175986	0.0027793	2.39999e-10	9.40235e-05	40.0944	A	T	0.8148	0.2779	0.00337
ukb-b-18167	finn-b-Q17_CONGEN_MALFO_PULMONARY_TRICU_VALVES	1	56770218	rs12143461	A	G	-0.00600149	0.00106829	1.89998e-08	7.40116e-05	31.5601	A	G	0.0474	0.1446	0.7431
ukb-b-18167	finn-b-Q17_CONGEN_MALFO_PULMONARY_TRICU_VALVES	5	157812020	rs12188031	C	T	-0.00586449	0.00103596	1.5e-08	7.51508e-05	32.0459	C	T	-0.0106	0.1454	0.9421
ukb-b-18167	finn-b-Q17_CONGEN_MALFO_PULMONARY_TRICU_VALVES	4	81182554	rs12509595	C	T	0.0079311	0.00109627	4.70002e-13	0.000122736	52.3395	C	T	0.152	0.1491	0.3079
ukb-b-18167	finn-b-Q17_CONGEN_MALFO_PULMONARY_TRICU_VALVES	2	26911509	rs1275984	C	A	-0.00849438	0.00102592	1.20005e-16	0.000160753	68.5542	C	A	-0.0092	0.1398	0.9477
ukb-b-18167	finn-b-Q17_CONGEN_MALFO_PULMONARY_TRICU_VALVES	19	7257990	rs12978472	G	C	-0.00913759	0.00149438	9.69996e-10	8.76789e-05	37.3886	G	C	-0.0994	0.2755	0.7183
ukb-b-18167	finn-b-Q17_CONGEN_MALFO_PULMONARY_TRICU_VALVES	7	27324196	rs17473410	G	T	0.0101196	0.00185155	4.60002e-08	7.00515e-05	29.8713	G	T	0.1105	0.2383	0.642899
ukb-b-18167	finn-b-Q17_CONGEN_MALFO_PULMONARY_TRICU_VALVES	20	10965998	rs1887320	A	G	0.00628229	0.00099865	3.2e-10	9.28028e-05	39.5738	A	G	-0.0549	0.14	0.6952
ukb-b-18167	finn-b-Q17_CONGEN_MALFO_PULMONARY_TRICU_VALVES	15	91428955	rs1894400	T	C	0.0104685	0.00106203	6.4003e-23	0.000227818	97.1613	T	C	-0.4782	0.1561	0.00218499
ukb-b-18167	finn-b-Q17_CONGEN_MALFO_PULMONARY_TRICU_VALVES	14	68343363	rs1950764	A	G	-0.00761644	0.00131911	7.69999e-09	7.81808e-05	33.338	A	G	0.0011	0.2034	0.9956
ukb-b-18167	finn-b-Q17_CONGEN_MALFO_PULMONARY_TRICU_VALVES	6	127218090	rs2210601	T	C	0.0087468	0.0010238	1.29987e-17	0.000171153	72.9905	T	C	0.0595	0.1399	0.6704
ukb-b-18167	finn-b-Q17_CONGEN_MALFO_PULMONARY_TRICU_VALVES	1	230844772	rs2478539	T	G	0.00631478	0.00101416	4.79999e-10	9.09193e-05	38.7705	T	G	-0.0322	0.139	0.8167
ukb-b-18167	finn-b-Q17_CONGEN_MALFO_PULMONARY_TRICU_VALVES	3	11278211	rs347617	T	C	0.00584831	0.00106048	3.50002e-08	7.13209e-05	30.4126	T	C	0.0496	0.1447	0.7319
ukb-b-18167	finn-b-Q17_CONGEN_MALFO_PULMONARY_TRICU_VALVES	12	115556307	rs35427	G	T	-0.00737377	0.00104802	1.99986e-12	0.000116086	49.5037	G	T	0.2168	0.1445	0.1334
ukb-b-18167	finn-b-Q17_CONGEN_MALFO_PULMONARY_TRICU_VALVES	1	11880738	rs3753584	C	T	-0.00793774	0.00135005	4.09996e-09	8.10682e-05	34.5694	C	T	0.1919	0.1982	0.3329
ukb-b-18167	finn-b-Q17_CONGEN_MALFO_PULMONARY_TRICU_VALVES	7	150690176	rs3918226	T	C	0.0104194	0.00185229	1.89998e-08	7.4204e-05	31.6421	T	C	-0.0489	0.2717	0.8573
ukb-b-18167	finn-b-Q17_CONGEN_MALFO_PULMONARY_TRICU_VALVES	7	69016568	rs41849	C	T	0.00600549	0.00104962	1.09999e-08	7.677e-05	32.7364	C	T	0.102	0.144	0.4784
ukb-b-18167	finn-b-Q17_CONGEN_MALFO_PULMONARY_TRICU_VALVES	19	45411941	rs429358	C	T	-0.0103838	0.00137911	5.10035e-14	0.000132938	56.6908	C	T	0.1619	0.1791	0.3659
ukb-b-18167	finn-b-Q17_CONGEN_MALFO_PULMONARY_TRICU_VALVES	10	115822543	rs4917676	T	C	0.00858985	0.00134371	1.6e-10	9.5832e-05	40.8656	T	C	0.0802	0.1999	0.6884
ukb-b-18167	finn-b-Q17_CONGEN_MALFO_PULMONARY_TRICU_VALVES	11	1890990	rs592373	A	G	0.00700255	0.00103112	1.10002e-11	0.000108153	46.1203	A	G	0.1268	0.142	0.372
ukb-b-18167	finn-b-Q17_CONGEN_MALFO_PULMONARY_TRICU_VALVES	3	27547083	rs602543	T	C	-0.0060135	0.00101942	3.69999e-09	8.16028e-05	34.7974	T	C	-0.1771	0.1411	0.2097
ukb-b-18167	finn-b-Q17_CONGEN_MALFO_PULMONARY_TRICU_VALVES	20	57740605	rs6026742	A	G	0.00912772	0.0015515	4e-09	8.11667e-05	34.6114	A	G	-0.0486	0.1846	0.7922
ukb-b-18167	finn-b-Q17_CONGEN_MALFO_PULMONARY_TRICU_VALVES	11	100593538	rs633185	C	G	0.00659069	0.00110873	2.80001e-09	8.2864e-05	35.3352	C	G	0.0591	0.1523	0.698101
ukb-b-18167	finn-b-Q17_CONGEN_MALFO_PULMONARY_TRICU_VALVES	10	63518748	rs72831345	A	G	-0.00772226	0.00141147	4.49997e-08	7.01951e-05	29.9325	A	G	-0.0375	0.228	0.8695
ukb-b-18167	finn-b-Q17_CONGEN_MALFO_PULMONARY_TRICU_VALVES	5	32709219	rs764124	A	G	-0.0069257	0.00116885	3.09999e-09	8.23315e-05	35.1081	A	G	-0.0185	0.163	0.9096
ukb-b-7773	finn-b-Q17_CONGEN_MALFO_PULMONARY_TRICU_VALVES	19	38743962	rs11667256	T	A	-0.00361774	0.000597965	1.40001e-09	9.1576e-05	36.6034	T	A	-0.0098	0.141	0.9445
ukb-b-7773	finn-b-Q17_CONGEN_MALFO_PULMONARY_TRICU_VALVES	8	23525358	rs11782388	T	C	-0.00344403	0.000606577	1.40001e-08	8.06539e-05	32.2374	T	C	-0.1857	0.1375	0.1768
ukb-b-7773	finn-b-Q17_CONGEN_MALFO_PULMONARY_TRICU_VALVES	8	128528435	rs4582524	C	G	-0.00940343	0.00100104	5.79963e-21	0.000220736	88.2404	C	G	0.0179	0.1872	0.9239
ukb-b-7773	finn-b-Q17_CONGEN_MALFO_PULMONARY_TRICU_VALVES	8	128413305	rs6983267	T	G	-0.00465407	0.000597677	6.89922e-15	0.000151693	60.636	T	G	-0.0028	0.1386	0.9841
ukb-b-7773	finn-b-Q17_CONGEN_MALFO_PULMONARY_TRICU_VALVES	11	68995958	rs7130881	G	A	0.00665997	0.000792368	4.30031e-17	0.000176731	70.6462	G	A	-0.1327	0.2279	0.5603
ukb-b-7773	finn-b-Q17_CONGEN_MALFO_PULMONARY_TRICU_VALVES	12	53316821	rs73110471	A	G	0.00578676	0.000953	1.29999e-09	9.22451e-05	36.8708	A	G	0.2501	0.1914	0.1912
ukb-b-7773	finn-b-Q17_CONGEN_MALFO_PULMONARY_TRICU_VALVES	8	128018466	rs73351629	G	C	-0.00383298	0.000637565	1.79999e-09	9.04239e-05	36.1428	G	C	-0.057	0.1521	0.708
ukb-b-7773	finn-b-Q17_CONGEN_MALFO_PULMONARY_TRICU_VALVES	8	128077146	rs77541621	A	G	0.0177733	0.00186583	1.59993e-21	0.000226982	90.7381	A	G	0.2339	0.4645	0.614601
ukb-b-7773	finn-b-Q17_CONGEN_MALFO_PULMONARY_TRICU_VALVES	2	173415706	rs78647569	G	C	-0.00794852	0.0013405	2.99999e-09	8.79628e-05	35.159	G	C	0.4917	0.3383	0.1462
ukb-b-7773	finn-b-Q17_CONGEN_MALFO_PULMONARY_TRICU_VALVES	17	36102381	rs8064454	C	A	0.00492234	0.000599039	2.09991e-16	0.000168911	67.5198	C	A	-0.0253	0.1458	0.8621
ukb-b-7773	finn-b-Q17_CONGEN_MALFO_PULMONARY_TRICU_VALVES	6	10173187	rs914934	G	C	0.00353746	0.000648593	4.90004e-08	7.44226e-05	29.7465	G	C	-0.0385	0.1515	0.7994
ukb-b-7773	finn-b-Q17_CONGEN_MALFO_PULMONARY_TRICU_VALVES	17	69106937	rs9908087	G	T	-0.00379466	0.000598427	2.30001e-10	0.000100595	40.2088	G	T	0.0694	0.1387	0.6165
ukb-b-20211	finn-b-Q17_CONGEN_MALFO_PULMONARY_TRICU_VALVES	9	22134094	rs10811661	C	T	-0.00631329	0.000871703	4.40048e-13	0.000130892	52.4532	C	T	0.0438	0.1954	0.8228
ukb-b-20211	finn-b-Q17_CONGEN_MALFO_PULMONARY_TRICU_VALVES	13	80706455	rs1215470	C	T	-0.00411685	0.000729945	1.7e-08	7.93798e-05	31.8088	C	T	0.1009	0.1501	0.501601
ukb-b-20211	finn-b-Q17_CONGEN_MALFO_PULMONARY_TRICU_VALVES	10	94466439	rs12219514	G	A	-0.00504155	0.000666462	3.90032e-14	0.000142794	57.2236	G	A	-0.1074	0.1385	0.4383
ukb-b-20211	finn-b-Q17_CONGEN_MALFO_PULMONARY_TRICU_VALVES	4	6301058	rs12642481	A	G	0.00435948	0.000711479	8.9e-10	9.36913e-05	37.5442	A	G	0.0198	0.1434	0.8902
ukb-b-20211	finn-b-Q17_CONGEN_MALFO_PULMONARY_TRICU_VALVES	3	185495320	rs13092876	A	G	0.00702548	0.000712011	5.79963e-23	0.000242923	97.3591	A	G	-0.1485	0.1489	0.3185
ukb-b-20211	finn-b-Q17_CONGEN_MALFO_PULMONARY_TRICU_VALVES	16	53800954	rs1421085	C	T	0.00453452	0.000672906	1.59993e-11	0.000113318	45.41	C	T	-0.045	0.1396	0.7474
ukb-b-20211	finn-b-Q17_CONGEN_MALFO_PULMONARY_TRICU_VALVES	7	28189411	rs1635852	C	T	-0.00373318	0.000659775	1.5e-08	7.98962e-05	32.0158	C	T	-0.1463	0.1383	0.2904
ukb-b-20211	finn-b-Q17_CONGEN_MALFO_PULMONARY_TRICU_VALVES	2	43678617	rs17406646	T	C	-0.00814969	0.00109927	1.20005e-13	0.000137154	54.9631	T	C	0.1738	0.3212	0.588499
ukb-b-20211	finn-b-Q17_CONGEN_MALFO_PULMONARY_TRICU_VALVES	11	2857194	rs2237895	C	A	0.00450829	0.000668438	1.50003e-11	0.000113513	45.4883	C	A	-0.0097	0.1378	0.9441
ukb-b-20211	finn-b-Q17_CONGEN_MALFO_PULMONARY_TRICU_VALVES	9	84308948	rs2796441	A	G	-0.00372325	0.00066791	2.5e-08	7.75478e-05	31.0747	A	G	0.1957	0.1392	0.1597
ukb-b-20211	finn-b-Q17_CONGEN_MALFO_PULMONARY_TRICU_VALVES	12	66199734	rs2947793	A	G	0.00678103	0.00117769	8.50002e-09	8.27348e-05	33.1533	A	G	-0.0198	0.3105	0.9491
ukb-b-20211	finn-b-Q17_CONGEN_MALFO_PULMONARY_TRICU_VALVES	3	23455582	rs35352848	C	T	-0.00509983	0.000819454	4.90004e-10	9.66529e-05	38.7311	C	T	0.1488	0.1499	0.3208
ukb-b-20211	finn-b-Q17_CONGEN_MALFO_PULMONARY_TRICU_VALVES	8	118191475	rs35859536	T	C	-0.00436387	0.000714175	9.90011e-10	9.31727e-05	37.3364	T	C	-0.0542	0.1438	0.7063
ukb-b-20211	finn-b-Q17_CONGEN_MALFO_PULMONARY_TRICU_VALVES	19	45411941	rs429358	C	T	-0.00597697	0.000914781	6.4003e-11	0.000106531	42.69	C	T	0.1619	0.1791	0.3659
ukb-b-20211	finn-b-Q17_CONGEN_MALFO_PULMONARY_TRICU_VALVES	2	27598097	rs4665972	C	T	0.00374681	0.000678283	3.29997e-08	7.61488e-05	30.514	C	T	-0.176	0.1427	0.2172
ukb-b-20211	finn-b-Q17_CONGEN_MALFO_PULMONARY_TRICU_VALVES	16	75236763	rs55993634	G	C	-0.00714286	0.00121693	4.39997e-09	8.59747e-05	34.4517	G	C	0.3024	0.2436	0.2145
ukb-b-20211	finn-b-Q17_CONGEN_MALFO_PULMONARY_TRICU_VALVES	19	46158293	rs6509231	G	A	0.00451273	0.000733698	7.69999e-10	9.44056e-05	37.8305	G	A	0.1779	0.148	0.2292
ukb-b-20211	finn-b-Q17_CONGEN_MALFO_PULMONARY_TRICU_VALVES	2	146582074	rs71430030	G	A	-0.00742914	0.00134424	3.29997e-08	7.62228e-05	30.5437	G	A	0.3158	0.2051	0.1237
ukb-b-20211	finn-b-Q17_CONGEN_MALFO_PULMONARY_TRICU_VALVES	15	38762701	rs7162389	G	A	0.00414276	0.000743962	2.59998e-08	7.73819e-05	31.0082	G	A	-0.0603	0.1503	0.688101
ukb-b-20211	finn-b-Q17_CONGEN_MALFO_PULMONARY_TRICU_VALVES	3	123070517	rs7613951	T	C	-0.00475262	0.00076668	5.69994e-10	9.58939e-05	38.4269	T	C	0.049	0.1816	0.7872
ukb-b-20211	finn-b-Q17_CONGEN_MALFO_PULMONARY_TRICU_VALVES	5	102682145	rs76160968	G	A	0.0123448	0.00150879	2.80027e-16	0.000167045	66.9435	G	A	0.3134	0.3342	0.3483
ukb-b-20211	finn-b-Q17_CONGEN_MALFO_PULMONARY_TRICU_VALVES	12	4384844	rs76895963	G	T	-0.0185597	0.00256073	4.19952e-13	0.000131085	52.5306	G	T	-0.3066	0.4132	0.4581
ukb-b-20211	finn-b-Q17_CONGEN_MALFO_PULMONARY_TRICU_VALVES	10	114758349	rs7903146	T	C	0.0145774	0.000726668	1.59993e-89	0.00100334	402.426	T	C	-0.291	0.1718	0.0904295
ukb-b-20211	finn-b-Q17_CONGEN_MALFO_PULMONARY_TRICU_VALVES	6	20652717	rs9295474	G	C	0.00549539	0.000711705	1.20005e-14	0.000148774	59.6204	G	C	0.2397	0.1446	0.0972792
ukb-b-20211	finn-b-Q17_CONGEN_MALFO_PULMONARY_TRICU_VALVES	6	43798902	rs9381257	T	C	-0.00375778	0.000677427	2.90001e-08	7.6789e-05	30.7706	T	C	-0.1561	0.1401	0.2651
ukb-b-20211	finn-b-Q17_CONGEN_MALFO_PULMONARY_TRICU_VALVES	13	51096095	rs963740	T	A	-0.00438463	0.000723001	1.29999e-09	9.17789e-05	36.7778	T	A	0.1342	0.1698	0.4294
ukb-a-207	finn-b-Q17_CONGEN_MALFO_PULMONARY_TRICU_VALVES	4	81181072	rs10857147	T	A	0.00851555	0.00119171	8.97635e-13	0.000174802	51.0601	T	A	0.1504	0.1491	0.3128
ukb-a-207	finn-b-Q17_CONGEN_MALFO_PULMONARY_TRICU_VALVES	2	26922855	rs1275977	A	G	-0.00682217	0.00113808	2.04428e-09	0.000123022	35.9333	A	G	0.0028	0.1408	0.9839
ukb-a-207	finn-b-Q17_CONGEN_MALFO_PULMONARY_TRICU_VALVES	11	100682388	rs12801715	C	G	-0.00663816	0.00119896	3.08688e-08	0.000104949	30.6537	C	G	0.1371	0.1499	0.3604
ukb-a-207	finn-b-Q17_CONGEN_MALFO_PULMONARY_TRICU_VALVES	5	127857493	rs17677603	G	A	0.00648601	0.00111013	5.146e-09	0.000116868	34.1354	G	A	0.2317	0.1468	0.1146
ukb-a-207	finn-b-Q17_CONGEN_MALFO_PULMONARY_TRICU_VALVES	15	91437388	rs2521501	T	A	0.00796579	0.00116357	7.61027e-12	0.000160451	46.8673	T	A	-0.5074	0.158	0.00131801
ukb-a-207	finn-b-Q17_CONGEN_MALFO_PULMONARY_TRICU_VALVES	20	8622480	rs6039216	C	T	-0.00726008	0.00112412	1.0595e-10	0.000142802	41.7114	C	T	0.0489	0.1445	0.734999
ukb-b-12477	finn-b-Q17_CONGEN_MALFO_PULMONARY_TRICU_VALVES	2	211540507	rs1047891	A	C	-0.00540965	0.000931152	6.29999e-09	7.91787e-05	33.7517	A	C	0.0992	0.148	0.5027
ukb-b-12477	finn-b-Q17_CONGEN_MALFO_PULMONARY_TRICU_VALVES	6	160922870	rs117733303	G	A	0.0371161	0.00321717	8.60003e-31	0.000312167	133.099	G	A	0.1719	0.6323	0.7857
ukb-b-12477	finn-b-Q17_CONGEN_MALFO_PULMONARY_TRICU_VALVES	9	22124504	rs1333047	T	A	0.0088187	0.000866198	2.39994e-24	0.000243117	103.651	T	A	-0.0219	0.1399	0.8757
ukb-b-12477	finn-b-Q17_CONGEN_MALFO_PULMONARY_TRICU_VALVES	6	32782387	rs2071475	A	G	0.00598456	0.00106458	1.89998e-08	7.41347e-05	31.6014	A	G	0.0356	0.1996	0.8586
ukb-b-12477	finn-b-Q17_CONGEN_MALFO_PULMONARY_TRICU_VALVES	2	44072576	rs4299376	T	G	-0.00517901	0.000926436	2.30001e-08	7.33123e-05	31.2508	T	G	0.3324	0.1664	0.0457499
ukb-b-12477	finn-b-Q17_CONGEN_MALFO_PULMONARY_TRICU_VALVES	2	25333105	rs72807674	C	A	0.00541094	0.000948836	1.2e-08	7.62914e-05	32.5208	C	A	0.0662	0.1858	0.7217
ukb-b-12477	finn-b-Q17_CONGEN_MALFO_PULMONARY_TRICU_VALVES	6	160997118	rs74617384	T	A	0.0210184	0.00160689	4.30031e-39	0.000401235	171.09	T	A	0.2639	0.331	0.4252
ukb-b-12477	finn-b-Q17_CONGEN_MALFO_PULMONARY_TRICU_VALVES	15	79061002	rs8043119	A	G	-0.00515119	0.000877644	4.39997e-09	8.08145e-05	34.449	A	G	0.3237	0.1468	0.0274101
ukb-b-12477	finn-b-Q17_CONGEN_MALFO_PULMONARY_TRICU_VALVES	6	12903957	rs9349379	G	A	0.00496304	0.000881972	1.79999e-08	7.42847e-05	31.6653	G	A	0.1149	0.1384	0.4065
ukb-b-323	finn-b-Q17_CONGEN_MALFO_PULMONARY_TRICU_VALVES	19	45411941	rs429358	C	T	0.0248558	0.000663291	1e-200	0.00350017	1404.25	C	T	0.1619	0.1791	0.3659
ukb-b-323	finn-b-Q17_CONGEN_MALFO_PULMONARY_TRICU_VALVES	19	45247048	rs4803748	T	C	-0.00286042	0.00049505	7.59994e-09	8.35007e-05	33.3856	T	C	0.1411	0.1457	0.3329
ukb-b-323	finn-b-Q17_CONGEN_MALFO_PULMONARY_TRICU_VALVES	19	45335676	rs56394238	G	A	0.00365176	0.00048412	4.60045e-14	0.000142299	56.8979	G	A	0.0507	0.1389	0.715
ukb-b-323	finn-b-Q17_CONGEN_MALFO_PULMONARY_TRICU_VALVES	2	127892810	rs6733839	T	C	0.00313752	0.000499313	3.29997e-10	9.87527e-05	39.4844	T	C	0.2013	0.1458	0.1674
ukb-a-205	finn-b-Q17_CONGEN_MALFO_PULMONARY_TRICU_VALVES	13	32968810	rs11571818	C	T	0.0216505	0.00384393	1.77893e-08	0.000108612	31.7236	C	T	-1.0246	0.7177	0.1534
ukb-a-205	finn-b-Q17_CONGEN_MALFO_PULMONARY_TRICU_VALVES	15	78851615	rs2036527	A	G	0.0061414	0.000781655	3.95003e-15	0.000211325	61.7308	A	G	0.2144	0.1454	0.1404
ukb-a-205	finn-b-Q17_CONGEN_MALFO_PULMONARY_TRICU_VALVES	6	32654149	rs3134986	T	C	0.00580621	0.000866801	2.11057e-11	0.00015361	44.8687	T	C	-0.043	0.2379	0.8566
ukb-a-205	finn-b-Q17_CONGEN_MALFO_PULMONARY_TRICU_VALVES	5	1324121	rs414965	A	G	-0.00470752	0.000747427	3.01342e-10	0.000135808	39.6683	A	G	-0.0562	0.1387	0.6857
ukb-b-9127	finn-b-Q17_CONGEN_MALFO_PULMONARY_TRICU_VALVES	4	145460338	rs13148031	G	A	-0.00422554	0.000726448	5.99998e-09	8.40761e-05	33.834	G	A	-0.0036	0.1378	0.979
ukb-b-9127	finn-b-Q17_CONGEN_MALFO_PULMONARY_TRICU_VALVES	14	94844947	rs28929474	T	C	0.0203251	0.00254634	1.39991e-15	0.000158313	63.7133	T	C	0.238	0.5039	0.6367
ukb-b-9127	finn-b-Q17_CONGEN_MALFO_PULMONARY_TRICU_VALVES	20	62053117	rs3827019	G	T	-0.00416989	0.000754645	3.29997e-08	7.58726e-05	30.5324	G	T	-0.0519	0.1539	0.7358
ukb-b-9127	finn-b-Q17_CONGEN_MALFO_PULMONARY_TRICU_VALVES	15	78816057	rs8031948	T	G	0.00644254	0.000753178	1.20005e-17	0.0001818	73.1673	T	G	0.2191	0.1449	0.1303
ukb-b-12018	finn-b-Q17_CONGEN_MALFO_PULMONARY_TRICU_VALVES	9	136485294	rs111596452	C	T	0.00477121	0.000841721	1.40001e-08	7.58294e-05	32.1306	C	T	-0.1746	0.3749	0.6414
ukb-b-12018	finn-b-Q17_CONGEN_MALFO_PULMONARY_TRICU_VALVES	16	55089983	rs55676346	A	C	-0.00329112	0.000571724	8.60003e-09	7.82043e-05	33.137	A	C	0.0351	0.1482	0.8125
ukb-b-12018	finn-b-Q17_CONGEN_MALFO_PULMONARY_TRICU_VALVES	15	78857986	rs55781567	G	C	0.00409785	0.000545144	5.60015e-14	0.000133346	56.5051	G	C	0.2177	0.1456	0.1348
ukb-b-12018	finn-b-Q17_CONGEN_MALFO_PULMONARY_TRICU_VALVES	3	49971514	rs7613875	A	C	0.002905	0.000517348	2e-08	7.44122e-05	31.5301	A	C	0.1245	0.1389	0.3698
ukb-a-207	finn-b-Q17_CONGEN_MALFO_RESPI_SYSTEM	4	81181072	rs10857147	T	A	0.00851555	0.00119171	8.97635e-13	0.000174802	51.0601	T	A	-0.1855	0.1076	0.0846798
ukb-a-207	finn-b-Q17_CONGEN_MALFO_RESPI_SYSTEM	2	26922855	rs1275977	A	G	-0.00682217	0.00113808	2.04428e-09	0.000123022	35.9333	A	G	-0.268	0.101	0.00797995
ukb-a-207	finn-b-Q17_CONGEN_MALFO_RESPI_SYSTEM	11	100682388	rs12801715	C	G	-0.00663816	0.00119896	3.08688e-08	0.000104949	30.6537	C	G	-0.1803	0.1079	0.0947698
ukb-a-207	finn-b-Q17_CONGEN_MALFO_RESPI_SYSTEM	5	127857493	rs17677603	G	A	0.00648601	0.00111013	5.146e-09	0.000116868	34.1354	G	A	-0.0143	0.1043	0.8906
ukb-a-207	finn-b-Q17_CONGEN_MALFO_RESPI_SYSTEM	15	91437388	rs2521501	T	A	0.00796579	0.00116357	7.61027e-12	0.000160451	46.8673	T	A	0.065	0.1123	0.562999
ukb-a-207	finn-b-Q17_CONGEN_MALFO_RESPI_SYSTEM	20	8622480	rs6039216	C	T	-0.00726008	0.00112412	1.0595e-10	0.000142802	41.7114	C	T	0.1069	0.1036	0.3019
ukb-a-201	finn-b-Q17_CONGEN_MALFO_RESPI_SYSTEM	12	111833788	rs10774624	A	G	-0.00734778	0.00122593	2.05442e-09	0.000122989	35.9234	A	G	0.1034	0.1014	0.3079
ukb-a-201	finn-b-Q17_CONGEN_MALFO_RESPI_SYSTEM	2	145837441	rs1125128	G	A	-0.00715681	0.00126051	1.36653e-08	0.000110366	32.2362	G	A	-0.192	0.1047	0.0665902
ukb-a-201	finn-b-Q17_CONGEN_MALFO_RESPI_SYSTEM	1	55505647	rs11591147	T	G	-0.0261119	0.00462457	1.64051e-08	0.00010915	31.881	T	G	0.3871	0.2673	0.1476
ukb-a-201	finn-b-Q17_CONGEN_MALFO_RESPI_SYSTEM	6	160922870	rs117733303	G	A	0.0375625	0.00447751	4.91813e-17	0.000240918	70.3773	G	A	0.0059	0.4531	0.9896
ukb-a-201	finn-b-Q17_CONGEN_MALFO_RESPI_SYSTEM	19	45426792	rs141622900	A	G	-0.0169997	0.00277579	9.12095e-10	0.000128408	37.5065	A	G	-0.1216	0.284	0.668399
ukb-a-201	finn-b-Q17_CONGEN_MALFO_RESPI_SYSTEM	19	41813375	rs15052	C	T	0.00909301	0.00158878	1.04595e-08	0.000112144	32.7555	C	T	0.0416	0.1176	0.723401
ukb-a-201	finn-b-Q17_CONGEN_MALFO_RESPI_SYSTEM	9	22099568	rs1537371	A	C	0.0163734	0.00121358	1.79763e-41	0.000622886	182.028	A	C	0.0202	0.1003	0.8406
ukb-a-201	finn-b-Q17_CONGEN_MALFO_RESPI_SYSTEM	17	2149505	rs1555568	C	T	0.00758583	0.00135281	2.05504e-08	0.000107653	31.4434	C	T	-0.001	0.1093	0.9927
ukb-a-201	finn-b-Q17_CONGEN_MALFO_RESPI_SYSTEM	9	136141870	rs2519093	T	C	0.00930699	0.00156082	2.48079e-09	0.00012173	35.5558	T	C	0.0322	0.123	0.7935
ukb-a-201	finn-b-Q17_CONGEN_MALFO_RESPI_SYSTEM	15	91437388	rs2521501	T	A	0.00873348	0.00130761	2.41102e-11	0.000152718	44.6083	T	A	0.065	0.1123	0.562999
ukb-a-201	finn-b-Q17_CONGEN_MALFO_RESPI_SYSTEM	14	94844947	rs28929474	T	C	-0.025129	0.00427859	4.27908e-09	0.000118096	34.4942	T	C	-0.024	0.3537	0.9458
ukb-a-201	finn-b-Q17_CONGEN_MALFO_RESPI_SYSTEM	6	160710851	rs3127580	T	C	0.00921334	0.00166075	2.89714e-08	0.00010537	30.7767	T	C	0.1605	0.1511	0.288
ukb-a-201	finn-b-Q17_CONGEN_MALFO_RESPI_SYSTEM	1	222941082	rs35472374	T	C	0.00880512	0.00140067	3.25484e-10	0.000135294	39.5181	T	C	-0.2118	0.1271	0.0957106
ukb-a-201	finn-b-Q17_CONGEN_MALFO_RESPI_SYSTEM	6	161005610	rs55730499	T	C	0.0321995	0.00221835	1.01042e-47	0.00072088	210.686	T	C	-0.1837	0.2355	0.4353
ukb-a-201	finn-b-Q17_CONGEN_MALFO_RESPI_SYSTEM	1	109821307	rs583104	T	G	0.0100871	0.00144691	3.14196e-12	0.000166386	48.6012	T	G	-0.0953	0.1197	0.4257
ukb-a-201	finn-b-Q17_CONGEN_MALFO_RESPI_SYSTEM	19	11202306	rs6511720	T	G	-0.0167483	0.00187334	3.90032e-19	0.000273607	79.9292	T	G	-0.0315	0.1627	0.8464
ukb-a-201	finn-b-Q17_CONGEN_MALFO_RESPI_SYSTEM	4	148400011	rs72957606	G	A	0.0104503	0.00174768	2.24084e-09	0.000122411	35.7545	G	A	0.2442	0.1437	0.0894005
ukb-a-201	finn-b-Q17_CONGEN_MALFO_RESPI_SYSTEM	16	83045790	rs7500448	G	A	-0.00785951	0.00140334	2.13836e-08	0.000107388	31.3662	G	A	0.0001	0.1233	0.9995
ukb-a-201	finn-b-Q17_CONGEN_MALFO_RESPI_SYSTEM	6	12903957	rs9349379	G	A	0.00838717	0.00123482	1.10637e-11	0.00015794	46.1339	G	A	0.1338	0.0993	0.178
ukb-b-12477	finn-b-Q17_CONGEN_MALFO_RESPI_SYSTEM	2	211540507	rs1047891	A	C	-0.00540965	0.000931152	6.29999e-09	7.91787e-05	33.7517	A	C	0.0693	0.1059	0.513
ukb-b-12477	finn-b-Q17_CONGEN_MALFO_RESPI_SYSTEM	6	160922870	rs117733303	G	A	0.0371161	0.00321717	8.60003e-31	0.000312167	133.099	G	A	0.0059	0.4531	0.9896
ukb-b-12477	finn-b-Q17_CONGEN_MALFO_RESPI_SYSTEM	9	22124504	rs1333047	T	A	0.0088187	0.000866198	2.39994e-24	0.000243117	103.651	T	A	0.0101	0.1002	0.9201
ukb-b-12477	finn-b-Q17_CONGEN_MALFO_RESPI_SYSTEM	6	32782387	rs2071475	A	G	0.00598456	0.00106458	1.89998e-08	7.41347e-05	31.6014	A	G	-0.1652	0.1448	0.2537
ukb-b-12477	finn-b-Q17_CONGEN_MALFO_RESPI_SYSTEM	2	44072576	rs4299376	T	G	-0.00517901	0.000926436	2.30001e-08	7.33123e-05	31.2508	T	G	-0.0747	0.1201	0.533801
ukb-b-12477	finn-b-Q17_CONGEN_MALFO_RESPI_SYSTEM	2	25333105	rs72807674	C	A	0.00541094	0.000948836	1.2e-08	7.62914e-05	32.5208	C	A	0.1218	0.1367	0.3729
ukb-b-12477	finn-b-Q17_CONGEN_MALFO_RESPI_SYSTEM	6	160997118	rs74617384	T	A	0.0210184	0.00160689	4.30031e-39	0.000401235	171.09	T	A	-0.1837	0.2355	0.4353
ukb-b-12477	finn-b-Q17_CONGEN_MALFO_RESPI_SYSTEM	15	79061002	rs8043119	A	G	-0.00515119	0.000877644	4.39997e-09	8.08145e-05	34.449	A	G	0.1123	0.1056	0.2874
ukb-b-12477	finn-b-Q17_CONGEN_MALFO_RESPI_SYSTEM	6	12903957	rs9349379	G	A	0.00496304	0.000881972	1.79999e-08	7.42847e-05	31.6653	G	A	0.1338	0.0993	0.178
ukb-a-216	finn-b-Q17_CONGEN_MALFO_RESPI_SYSTEM	9	22134253	rs10811662	A	G	-0.00589406	0.000959443	8.09674e-10	0.000122205	37.7388	A	G	0.017	0.1401	0.9032
ukb-a-216	finn-b-Q17_CONGEN_MALFO_RESPI_SYSTEM	10	94466910	rs11187140	A	G	-0.00455819	0.000760859	2.08973e-09	0.000116219	35.89	A	G	-0.1227	0.1012	0.2251
ukb-a-216	finn-b-Q17_CONGEN_MALFO_RESPI_SYSTEM	10	12307894	rs11257655	T	C	0.00558476	0.000894991	4.38077e-10	0.000126086	38.9376	T	C	-0.2255	0.1124	0.0448002
ukb-a-216	finn-b-Q17_CONGEN_MALFO_RESPI_SYSTEM	3	123082398	rs11717195	C	T	-0.00548712	0.000842196	7.26775e-11	0.000137453	42.4482	C	T	-0.0289	0.1312	0.8254
ukb-a-216	finn-b-Q17_CONGEN_MALFO_RESPI_SYSTEM	2	227099180	rs2943645	T	C	0.00437584	0.00076096	8.91046e-09	0.000107079	33.0671	T	C	0.0432	0.1029	0.6748
ukb-a-216	finn-b-Q17_CONGEN_MALFO_RESPI_SYSTEM	19	45411941	rs429358	C	T	-0.00760892	0.00100218	3.1492e-14	0.000186648	57.6437	C	T	0.1575	0.1289	0.2215
ukb-a-216	finn-b-Q17_CONGEN_MALFO_RESPI_SYSTEM	3	185497635	rs4376068	C	A	0.00518447	0.000786089	4.25207e-11	0.000140849	43.4973	C	A	0.0043	0.1072	0.9682
ukb-a-216	finn-b-Q17_CONGEN_MALFO_RESPI_SYSTEM	12	121197124	rs692902	T	C	-0.00609307	0.000926611	4.85177e-11	0.000140013	43.2389	T	C	-0.0428	0.1258	0.7339
ukb-a-216	finn-b-Q17_CONGEN_MALFO_RESPI_SYSTEM	12	4384844	rs76895963	G	T	-0.0174583	0.0028246	6.38499e-10	0.000123705	38.2021	G	T	0.223	0.3066	0.467
ukb-a-216	finn-b-Q17_CONGEN_MALFO_RESPI_SYSTEM	11	72460398	rs77464186	C	A	-0.00586504	0.000997689	4.14105e-09	0.000111906	34.558	C	A	-0.1419	0.1157	0.2201
ukb-a-216	finn-b-Q17_CONGEN_MALFO_RESPI_SYSTEM	10	114758349	rs7903146	T	C	0.0140247	0.000800184	9.66273e-69	0.000993863	307.188	T	C	0.029	0.1242	0.8156
ukb-a-216	finn-b-Q17_CONGEN_MALFO_RESPI_SYSTEM	6	20680678	rs9348441	A	T	0.00485187	0.000826662	4.38278e-09	0.000111549	34.4476	A	T	0.1774	0.1049	0.09105
ukb-a-216	finn-b-Q17_CONGEN_MALFO_RESPI_SYSTEM	8	118204020	rs9650069	T	C	-0.00441097	0.000792875	2.64996e-08	0.000100223	30.9497	T	C	0.1468	0.1024	0.1516
ukb-b-20211	finn-b-Q17_CONGEN_MALFO_RESPI_SYSTEM	9	22134094	rs10811661	C	T	-0.00631329	0.000871703	4.40048e-13	0.000130892	52.4532	C	T	0.014	0.1398	0.9201
ukb-b-20211	finn-b-Q17_CONGEN_MALFO_RESPI_SYSTEM	13	80706455	rs1215470	C	T	-0.00411685	0.000729945	1.7e-08	7.93798e-05	31.8088	C	T	-0.0521	0.1086	0.6311
ukb-b-20211	finn-b-Q17_CONGEN_MALFO_RESPI_SYSTEM	10	94466439	rs12219514	G	A	-0.00504155	0.000666462	3.90032e-14	0.000142794	57.2236	G	A	-0.1084	0.0989	0.2734
ukb-b-20211	finn-b-Q17_CONGEN_MALFO_RESPI_SYSTEM	4	6301058	rs12642481	A	G	0.00435948	0.000711479	8.9e-10	9.36913e-05	37.5442	A	G	0.1187	0.1025	0.2469
ukb-b-20211	finn-b-Q17_CONGEN_MALFO_RESPI_SYSTEM	3	185495320	rs13092876	A	G	0.00702548	0.000712011	5.79963e-23	0.000242923	97.3591	A	G	0.0051	0.1073	0.9623
ukb-b-20211	finn-b-Q17_CONGEN_MALFO_RESPI_SYSTEM	16	53800954	rs1421085	C	T	0.00453452	0.000672906	1.59993e-11	0.000113318	45.41	C	T	-0.0279	0.1003	0.7805
ukb-b-20211	finn-b-Q17_CONGEN_MALFO_RESPI_SYSTEM	7	28189411	rs1635852	C	T	-0.00373318	0.000659775	1.5e-08	7.98962e-05	32.0158	C	T	0.0962	0.099	0.331
ukb-b-20211	finn-b-Q17_CONGEN_MALFO_RESPI_SYSTEM	2	43678617	rs17406646	T	C	-0.00814969	0.00109927	1.20005e-13	0.000137154	54.9631	T	C	0.0925	0.2284	0.6856
ukb-b-20211	finn-b-Q17_CONGEN_MALFO_RESPI_SYSTEM	11	2857194	rs2237895	C	A	0.00450829	0.000668438	1.50003e-11	0.000113513	45.4883	C	A	0.013	0.0984	0.8952
ukb-b-20211	finn-b-Q17_CONGEN_MALFO_RESPI_SYSTEM	9	84308948	rs2796441	A	G	-0.00372325	0.00066791	2.5e-08	7.75478e-05	31.0747	A	G	-0.0288	0.1	0.7733
ukb-b-20211	finn-b-Q17_CONGEN_MALFO_RESPI_SYSTEM	12	66199734	rs2947793	A	G	0.00678103	0.00117769	8.50002e-09	8.27348e-05	33.1533	A	G	0.0873	0.2215	0.6934
ukb-b-20211	finn-b-Q17_CONGEN_MALFO_RESPI_SYSTEM	3	23455582	rs35352848	C	T	-0.00509983	0.000819454	4.90004e-10	9.66529e-05	38.7311	C	T	0.0214	0.1064	0.8405
ukb-b-20211	finn-b-Q17_CONGEN_MALFO_RESPI_SYSTEM	8	118191475	rs35859536	T	C	-0.00436387	0.000714175	9.90011e-10	9.31727e-05	37.3364	T	C	0.1499	0.1024	0.1431
ukb-b-20211	finn-b-Q17_CONGEN_MALFO_RESPI_SYSTEM	19	45411941	rs429358	C	T	-0.00597697	0.000914781	6.4003e-11	0.000106531	42.69	C	T	0.1575	0.1289	0.2215
ukb-b-20211	finn-b-Q17_CONGEN_MALFO_RESPI_SYSTEM	2	27598097	rs4665972	C	T	0.00374681	0.000678283	3.29997e-08	7.61488e-05	30.514	C	T	-0.0073	0.1019	0.943
ukb-b-20211	finn-b-Q17_CONGEN_MALFO_RESPI_SYSTEM	16	75236763	rs55993634	G	C	-0.00714286	0.00121693	4.39997e-09	8.59747e-05	34.4517	G	C	-0.0022	0.1745	0.9899
ukb-b-20211	finn-b-Q17_CONGEN_MALFO_RESPI_SYSTEM	19	46158293	rs6509231	G	A	0.00451273	0.000733698	7.69999e-10	9.44056e-05	37.8305	G	A	-0.0061	0.106	0.9545
ukb-b-20211	finn-b-Q17_CONGEN_MALFO_RESPI_SYSTEM	2	146582074	rs71430030	G	A	-0.00742914	0.00134424	3.29997e-08	7.62228e-05	30.5437	G	A	-0.0096	0.1449	0.9475
ukb-b-20211	finn-b-Q17_CONGEN_MALFO_RESPI_SYSTEM	15	38762701	rs7162389	G	A	0.00414276	0.000743962	2.59998e-08	7.73819e-05	31.0082	G	A	-0.0161	0.1072	0.8808
ukb-b-20211	finn-b-Q17_CONGEN_MALFO_RESPI_SYSTEM	3	123070517	rs7613951	T	C	-0.00475262	0.00076668	5.69994e-10	9.58939e-05	38.4269	T	C	-0.0395	0.1312	0.7635
ukb-b-20211	finn-b-Q17_CONGEN_MALFO_RESPI_SYSTEM	5	102682145	rs76160968	G	A	0.0123448	0.00150879	2.80027e-16	0.000167045	66.9435	G	A	0.3654	0.2349	0.1198
ukb-b-20211	finn-b-Q17_CONGEN_MALFO_RESPI_SYSTEM	12	4384844	rs76895963	G	T	-0.0185597	0.00256073	4.19952e-13	0.000131085	52.5306	G	T	0.223	0.3066	0.467
ukb-b-20211	finn-b-Q17_CONGEN_MALFO_RESPI_SYSTEM	10	114758349	rs7903146	T	C	0.0145774	0.000726668	1.59993e-89	0.00100334	402.426	T	C	0.029	0.1242	0.8156
ukb-b-20211	finn-b-Q17_CONGEN_MALFO_RESPI_SYSTEM	6	20652717	rs9295474	G	C	0.00549539	0.000711705	1.20005e-14	0.000148774	59.6204	G	C	0.1772	0.1029	0.0849591
ukb-b-20211	finn-b-Q17_CONGEN_MALFO_RESPI_SYSTEM	6	43798902	rs9381257	T	C	-0.00375778	0.000677427	2.90001e-08	7.6789e-05	30.7706	T	C	0.0415	0.1	0.6782
ukb-b-20211	finn-b-Q17_CONGEN_MALFO_RESPI_SYSTEM	13	51096095	rs963740	T	A	-0.00438463	0.000723001	1.29999e-09	9.17789e-05	36.7778	T	A	-0.0688	0.1217	0.5719
ukb-b-323	finn-b-Q17_CONGEN_MALFO_RESPI_SYSTEM	19	45411941	rs429358	C	T	0.0248558	0.000663291	1e-200	0.00350017	1404.25	C	T	0.1575	0.1289	0.2215
ukb-b-323	finn-b-Q17_CONGEN_MALFO_RESPI_SYSTEM	19	45247048	rs4803748	T	C	-0.00286042	0.00049505	7.59994e-09	8.35007e-05	33.3856	T	C	0.0795	0.1037	0.4433
ukb-b-323	finn-b-Q17_CONGEN_MALFO_RESPI_SYSTEM	19	45335676	rs56394238	G	A	0.00365176	0.00048412	4.60045e-14	0.000142299	56.8979	G	A	-0.0798	0.0994	0.4218
ukb-b-323	finn-b-Q17_CONGEN_MALFO_RESPI_SYSTEM	2	127892810	rs6733839	T	C	0.00313752	0.000499313	3.29997e-10	9.87527e-05	39.4844	T	C	0.1225	0.1033	0.2357
ukb-b-7910	finn-b-Q17_CONGEN_MALFO_RESPI_SYSTEM	9	22112599	rs10511701	C	T	-0.00317638	0.000530466	2.1e-09	8.96474e-05	35.8548	C	T	0.0392	0.1001	0.6952
ukb-b-7910	finn-b-Q17_CONGEN_MALFO_RESPI_SYSTEM	15	33009478	rs1406389	T	A	0.00394674	0.000664631	2.90001e-09	8.81667e-05	35.2625	T	A	-0.1552	0.1094	0.1561
ukb-b-7910	finn-b-Q17_CONGEN_MALFO_RESPI_SYSTEM	18	46451873	rs4939567	A	G	-0.00324338	0.000533171	1.2e-09	9.25229e-05	37.005	A	G	0.0573	0.0991	0.5632
ukb-b-7910	finn-b-Q17_CONGEN_MALFO_RESPI_SYSTEM	17	809425	rs4968126	G	A	-0.00346918	0.000556017	4.39997e-10	9.73335e-05	38.9292	G	A	0.0591	0.1007	0.5577
ukb-b-7910	finn-b-Q17_CONGEN_MALFO_RESPI_SYSTEM	20	60940702	rs67072353	A	G	-0.003873	0.000640009	1.40001e-09	9.15609e-05	36.6202	A	G	-0.2099	0.1408	0.136
ukb-a-213	finn-b-Q17_CONGEN_MALFO_RESPI_SYSTEM	10	123338975	rs1078806	G	A	0.00793465	0.000708027	3.83001e-29	0.000406565	125.589	G	A	0.0545	0.1013	0.5904
ukb-a-213	finn-b-Q17_CONGEN_MALFO_RESPI_SYSTEM	5	44706498	rs10941679	G	A	0.00498854	0.000806016	6.05703e-10	0.000124039	38.3051	G	A	-0.2221	0.1128	0.0489497
ukb-a-213	finn-b-Q17_CONGEN_MALFO_RESPI_SYSTEM	12	96027467	rs11836367	T	C	-0.00453801	0.0007284	4.66692e-10	0.000125686	38.814	T	C	0.0159	0.1004	0.874
ukb-a-213	finn-b-Q17_CONGEN_MALFO_RESPI_SYSTEM	19	44281898	rs11879798	A	G	0.00414871	0.000716938	7.18505e-09	0.000108434	33.4858	A	G	-0.0782	0.1042	0.4529
ukb-a-213	finn-b-Q17_CONGEN_MALFO_RESPI_SYSTEM	10	80849153	rs1269867	T	C	-0.00390955	0.000697895	2.12173e-08	0.00010162	31.3813	T	C	-0.0392	0.0996	0.6937
ukb-a-213	finn-b-Q17_CONGEN_MALFO_RESPI_SYSTEM	2	217920769	rs4442975	T	G	-0.00396387	0.000697343	1.3151e-08	0.000104629	32.3105	T	G	-0.0235	0.099	0.8124
ukb-a-213	finn-b-Q17_CONGEN_MALFO_RESPI_SYSTEM	16	52599188	rs4784227	T	C	0.00853404	0.000813516	9.66718e-26	0.000356265	110.046	T	C	-0.0024	0.1141	0.9832
ukb-a-213	finn-b-Q17_CONGEN_MALFO_RESPI_SYSTEM	22	19891717	rs58952190	C	T	0.0133051	0.00241938	3.81399e-08	9.79347e-05	30.243	C	T	0.2992	0.429	0.4856
ukb-a-213	finn-b-Q17_CONGEN_MALFO_RESPI_SYSTEM	11	69331418	rs78540526	T	C	0.0115226	0.00135193	1.56099e-17	0.000235202	72.6423	T	C	0.0194	0.1768	0.9125
ukb-a-213	finn-b-Q17_CONGEN_MALFO_RESPI_SYSTEM	12	28183286	rs7976725	G	A	-0.00527894	0.000841827	3.59642e-10	0.000127334	39.3228	G	A	0.1036	0.1269	0.4141
ukb-a-213	finn-b-Q17_CONGEN_MALFO_RESPI_SYSTEM	6	151952332	rs9397437	A	G	0.0102104	0.00135987	6.00206e-14	0.000182542	56.3752	A	G	-0.2987	0.286	0.2962
ukb-b-18167	finn-b-Q17_CONGEN_MALFO_RESPI_SYSTEM	5	114389826	rs10061288	G	A	-0.00581772	0.000996365	5.30005e-09	7.99514e-05	34.0931	G	A	-0.0297	0.0993	0.764599
ukb-b-18167	finn-b-Q17_CONGEN_MALFO_RESPI_SYSTEM	12	54527654	rs10876539	G	A	-0.00576841	0.000999229	7.79992e-09	7.8152e-05	33.3258	G	A	0.1651	0.0996	0.097481
ukb-b-18167	finn-b-Q17_CONGEN_MALFO_RESPI_SYSTEM	10	104776527	rs11191515	A	G	-0.0104028	0.00185976	2.19999e-08	7.33748e-05	31.2885	A	G	-0.1484	0.1773	0.4026
ukb-b-18167	finn-b-Q17_CONGEN_MALFO_RESPI_SYSTEM	16	75452782	rs11642572	T	C	0.00589274	0.00101415	6.19998e-09	7.91749e-05	33.762	T	C	-0.0206	0.1	0.837
ukb-b-18167	finn-b-Q17_CONGEN_MALFO_RESPI_SYSTEM	12	48254353	rs117913411	A	T	0.0175986	0.0027793	2.39999e-10	9.40235e-05	40.0944	A	T	-0.0589	0.1955	0.7633
ukb-b-18167	finn-b-Q17_CONGEN_MALFO_RESPI_SYSTEM	1	56770218	rs12143461	A	G	-0.00600149	0.00106829	1.89998e-08	7.40116e-05	31.5601	A	G	0.1294	0.1027	0.2074
ukb-b-18167	finn-b-Q17_CONGEN_MALFO_RESPI_SYSTEM	5	157812020	rs12188031	C	T	-0.00586449	0.00103596	1.5e-08	7.51508e-05	32.0459	C	T	-0.0073	0.1042	0.944
ukb-b-18167	finn-b-Q17_CONGEN_MALFO_RESPI_SYSTEM	4	81182554	rs12509595	C	T	0.0079311	0.00109627	4.70002e-13	0.000122736	52.3395	C	T	-0.1935	0.1077	0.0723303
ukb-b-18167	finn-b-Q17_CONGEN_MALFO_RESPI_SYSTEM	2	26911509	rs1275984	C	A	-0.00849438	0.00102592	1.20005e-16	0.000160753	68.5542	C	A	-0.2524	0.1	0.0115499
ukb-b-18167	finn-b-Q17_CONGEN_MALFO_RESPI_SYSTEM	19	7257990	rs12978472	G	C	-0.00913759	0.00149438	9.69996e-10	8.76789e-05	37.3886	G	C	0.3523	0.1966	0.0731493
ukb-b-18167	finn-b-Q17_CONGEN_MALFO_RESPI_SYSTEM	7	27324196	rs17473410	G	T	0.0101196	0.00185155	4.60002e-08	7.00515e-05	29.8713	G	T	-0.1432	0.1708	0.4019
ukb-b-18167	finn-b-Q17_CONGEN_MALFO_RESPI_SYSTEM	20	10965998	rs1887320	A	G	0.00628229	0.00099865	3.2e-10	9.28028e-05	39.5738	A	G	-0.0303	0.1002	0.7625
ukb-b-18167	finn-b-Q17_CONGEN_MALFO_RESPI_SYSTEM	15	91428955	rs1894400	T	C	0.0104685	0.00106203	6.4003e-23	0.000227818	97.1613	T	C	0.059	0.1116	0.5974
ukb-b-18167	finn-b-Q17_CONGEN_MALFO_RESPI_SYSTEM	14	68343363	rs1950764	A	G	-0.00761644	0.00131911	7.69999e-09	7.81808e-05	33.338	A	G	-0.3901	0.148	0.00838706
ukb-b-18167	finn-b-Q17_CONGEN_MALFO_RESPI_SYSTEM	6	127218090	rs2210601	T	C	0.0087468	0.0010238	1.29987e-17	0.000171153	72.9905	T	C	-0.0459	0.1	0.6461
ukb-b-18167	finn-b-Q17_CONGEN_MALFO_RESPI_SYSTEM	1	230844772	rs2478539	T	G	0.00631478	0.00101416	4.79999e-10	9.09193e-05	38.7705	T	G	0.1807	0.0997	0.0700003
ukb-b-18167	finn-b-Q17_CONGEN_MALFO_RESPI_SYSTEM	3	11278211	rs347617	T	C	0.00584831	0.00106048	3.50002e-08	7.13209e-05	30.4126	T	C	0.0243	0.1038	0.8148
ukb-b-18167	finn-b-Q17_CONGEN_MALFO_RESPI_SYSTEM	12	115556307	rs35427	G	T	-0.00737377	0.00104802	1.99986e-12	0.000116086	49.5037	G	T	0.0006	0.1036	0.9953
ukb-b-18167	finn-b-Q17_CONGEN_MALFO_RESPI_SYSTEM	1	11880738	rs3753584	C	T	-0.00793774	0.00135005	4.09996e-09	8.10682e-05	34.5694	C	T	0.0148	0.1417	0.9167
ukb-b-18167	finn-b-Q17_CONGEN_MALFO_RESPI_SYSTEM	7	150690176	rs3918226	T	C	0.0104194	0.00185229	1.89998e-08	7.4204e-05	31.6421	T	C	0.0464	0.1907	0.8077
ukb-b-18167	finn-b-Q17_CONGEN_MALFO_RESPI_SYSTEM	7	69016568	rs41849	C	T	0.00600549	0.00104962	1.09999e-08	7.677e-05	32.7364	C	T	-0.0623	0.1038	0.5481
ukb-b-18167	finn-b-Q17_CONGEN_MALFO_RESPI_SYSTEM	19	45411941	rs429358	C	T	-0.0103838	0.00137911	5.10035e-14	0.000132938	56.6908	C	T	0.1575	0.1289	0.2215
ukb-b-18167	finn-b-Q17_CONGEN_MALFO_RESPI_SYSTEM	10	115822543	rs4917676	T	C	0.00858985	0.00134371	1.6e-10	9.5832e-05	40.8656	T	C	0.0562	0.1423	0.693201
ukb-b-18167	finn-b-Q17_CONGEN_MALFO_RESPI_SYSTEM	11	1890990	rs592373	A	G	0.00700255	0.00103112	1.10002e-11	0.000108153	46.1203	A	G	0.2586	0.102	0.01123
ukb-b-18167	finn-b-Q17_CONGEN_MALFO_RESPI_SYSTEM	3	27547083	rs602543	T	C	-0.0060135	0.00101942	3.69999e-09	8.16028e-05	34.7974	T	C	-0.0783	0.1006	0.4363
ukb-b-18167	finn-b-Q17_CONGEN_MALFO_RESPI_SYSTEM	20	57740605	rs6026742	A	G	0.00912772	0.0015515	4e-09	8.11667e-05	34.6114	A	G	0.0017	0.1316	0.9899
ukb-b-18167	finn-b-Q17_CONGEN_MALFO_RESPI_SYSTEM	11	100593538	rs633185	C	G	0.00659069	0.00110873	2.80001e-09	8.2864e-05	35.3352	C	G	0.2325	0.1087	0.0324399
ukb-b-18167	finn-b-Q17_CONGEN_MALFO_RESPI_SYSTEM	10	63518748	rs72831345	A	G	-0.00772226	0.00141147	4.49997e-08	7.01951e-05	29.9325	A	G	0.0323	0.1639	0.8437
ukb-b-18167	finn-b-Q17_CONGEN_MALFO_RESPI_SYSTEM	5	32709219	rs764124	A	G	-0.0069257	0.00116885	3.09999e-09	8.23315e-05	35.1081	A	G	-0.1865	0.1166	0.1099
ukb-b-7773	finn-b-Q17_CONGEN_MALFO_RESPI_SYSTEM	19	38743962	rs11667256	T	A	-0.00361774	0.000597965	1.40001e-09	9.1576e-05	36.6034	T	A	0.0519	0.101	0.6073
ukb-b-7773	finn-b-Q17_CONGEN_MALFO_RESPI_SYSTEM	8	23525358	rs11782388	T	C	-0.00344403	0.000606577	1.40001e-08	8.06539e-05	32.2374	T	C	-0.1415	0.099	0.1531
ukb-b-7773	finn-b-Q17_CONGEN_MALFO_RESPI_SYSTEM	8	128528435	rs4582524	C	G	-0.00940343	0.00100104	5.79963e-21	0.000220736	88.2404	C	G	0.2664	0.1342	0.0471205
ukb-b-7773	finn-b-Q17_CONGEN_MALFO_RESPI_SYSTEM	8	128413305	rs6983267	T	G	-0.00465407	0.000597677	6.89922e-15	0.000151693	60.636	T	G	0.0169	0.0991	0.8647
ukb-b-7773	finn-b-Q17_CONGEN_MALFO_RESPI_SYSTEM	11	68995958	rs7130881	G	A	0.00665997	0.000792368	4.30031e-17	0.000176731	70.6462	G	A	0.0877	0.1668	0.599
ukb-b-7773	finn-b-Q17_CONGEN_MALFO_RESPI_SYSTEM	12	53316821	rs73110471	A	G	0.00578676	0.000953	1.29999e-09	9.22451e-05	36.8708	A	G	0.1707	0.1368	0.2122
ukb-b-7773	finn-b-Q17_CONGEN_MALFO_RESPI_SYSTEM	8	128018466	rs73351629	G	C	-0.00383298	0.000637565	1.79999e-09	9.04239e-05	36.1428	G	C	0.0383	0.1097	0.726999
ukb-b-7773	finn-b-Q17_CONGEN_MALFO_RESPI_SYSTEM	8	128077146	rs77541621	A	G	0.0177733	0.00186583	1.59993e-21	0.000226982	90.7381	A	G	0.3796	0.3256	0.2438
ukb-b-7773	finn-b-Q17_CONGEN_MALFO_RESPI_SYSTEM	2	173415706	rs78647569	G	C	-0.00794852	0.0013405	2.99999e-09	8.79628e-05	35.159	G	C	-0.125	0.2407	0.6036
ukb-b-7773	finn-b-Q17_CONGEN_MALFO_RESPI_SYSTEM	17	36102381	rs8064454	C	A	0.00492234	0.000599039	2.09991e-16	0.000168911	67.5198	C	A	-0.0928	0.1037	0.3711
ukb-b-7773	finn-b-Q17_CONGEN_MALFO_RESPI_SYSTEM	6	10173187	rs914934	G	C	0.00353746	0.000648593	4.90004e-08	7.44226e-05	29.7465	G	C	0.0999	0.1087	0.3584
ukb-b-7773	finn-b-Q17_CONGEN_MALFO_RESPI_SYSTEM	17	69106937	rs9908087	G	T	-0.00379466	0.000598427	2.30001e-10	0.000100595	40.2088	G	T	0.0432	0.0991	0.6627
ukb-a-205	finn-b-Q17_CONGEN_MALFO_RESPI_SYSTEM	13	32968810	rs11571818	C	T	0.0216505	0.00384393	1.77893e-08	0.000108612	31.7236	C	T	0.6226	0.4844	0.1987
ukb-a-205	finn-b-Q17_CONGEN_MALFO_RESPI_SYSTEM	15	78851615	rs2036527	A	G	0.0061414	0.000781655	3.95003e-15	0.000211325	61.7308	A	G	0.1219	0.1051	0.2458
ukb-a-205	finn-b-Q17_CONGEN_MALFO_RESPI_SYSTEM	6	32654149	rs3134986	T	C	0.00580621	0.000866801	2.11057e-11	0.00015361	44.8687	T	C	-0.0068	0.1785	0.9694
ukb-a-205	finn-b-Q17_CONGEN_MALFO_RESPI_SYSTEM	5	1324121	rs414965	A	G	-0.00470752	0.000747427	3.01342e-10	0.000135808	39.6683	A	G	-0.0508	0.0995	0.6096
ukb-b-12018	finn-b-Q17_CONGEN_MALFO_RESPI_SYSTEM	9	136485294	rs111596452	C	T	0.00477121	0.000841721	1.40001e-08	7.58294e-05	32.1306	C	T	0.0222	0.275	0.9357
ukb-b-12018	finn-b-Q17_CONGEN_MALFO_RESPI_SYSTEM	16	55089983	rs55676346	A	C	-0.00329112	0.000571724	8.60003e-09	7.82043e-05	33.137	A	C	-0.0108	0.1061	0.9192
ukb-b-12018	finn-b-Q17_CONGEN_MALFO_RESPI_SYSTEM	15	78857986	rs55781567	G	C	0.00409785	0.000545144	5.60015e-14	0.000133346	56.5051	G	C	0.1243	0.1051	0.2372
ukb-b-12018	finn-b-Q17_CONGEN_MALFO_RESPI_SYSTEM	3	49971514	rs7613875	A	C	0.002905	0.000517348	2e-08	7.44122e-05	31.5301	A	C	0.0526	0.099	0.5949
ukb-b-9127	finn-b-Q17_CONGEN_MALFO_RESPI_SYSTEM	4	145460338	rs13148031	G	A	-0.00422554	0.000726448	5.99998e-09	8.40761e-05	33.834	G	A	0.1209	0.0991	0.2222
ukb-b-9127	finn-b-Q17_CONGEN_MALFO_RESPI_SYSTEM	14	94844947	rs28929474	T	C	0.0203251	0.00254634	1.39991e-15	0.000158313	63.7133	T	C	-0.024	0.3537	0.9458
ukb-b-9127	finn-b-Q17_CONGEN_MALFO_RESPI_SYSTEM	20	62053117	rs3827019	G	T	-0.00416989	0.000754645	3.29997e-08	7.58726e-05	30.5324	G	T	0.1752	0.1103	0.1123
ukb-b-9127	finn-b-Q17_CONGEN_MALFO_RESPI_SYSTEM	15	78816057	rs8031948	T	G	0.00644254	0.000753178	1.20005e-17	0.0001818	73.1673	T	G	0.1141	0.1047	0.2759
ukb-b-18167	finn-b-Q17_CONGEN_MALFO_SPINE_BONY_THORAX	5	114389826	rs10061288	G	A	-0.00581772	0.000996365	5.30005e-09	7.99514e-05	34.0931	G	A	0.1606	0.1498	0.2837
ukb-b-18167	finn-b-Q17_CONGEN_MALFO_SPINE_BONY_THORAX	12	54527654	rs10876539	G	A	-0.00576841	0.000999229	7.79992e-09	7.8152e-05	33.3258	G	A	-0.3284	0.1503	0.0288503
ukb-b-18167	finn-b-Q17_CONGEN_MALFO_SPINE_BONY_THORAX	10	104776527	rs11191515	A	G	-0.0104028	0.00185976	2.19999e-08	7.33748e-05	31.2885	A	G	-0.133	0.268	0.619699
ukb-b-18167	finn-b-Q17_CONGEN_MALFO_SPINE_BONY_THORAX	16	75452782	rs11642572	T	C	0.00589274	0.00101415	6.19998e-09	7.91749e-05	33.762	T	C	0.1446	0.1501	0.3353
ukb-b-18167	finn-b-Q17_CONGEN_MALFO_SPINE_BONY_THORAX	12	48254353	rs117913411	A	T	0.0175986	0.0027793	2.39999e-10	9.40235e-05	40.0944	A	T	-0.5006	0.2862	0.0802195
ukb-b-18167	finn-b-Q17_CONGEN_MALFO_SPINE_BONY_THORAX	1	56770218	rs12143461	A	G	-0.00600149	0.00106829	1.89998e-08	7.40116e-05	31.5601	A	G	0.2138	0.1551	0.168
ukb-b-18167	finn-b-Q17_CONGEN_MALFO_SPINE_BONY_THORAX	5	157812020	rs12188031	C	T	-0.00586449	0.00103596	1.5e-08	7.51508e-05	32.0459	C	T	0.1175	0.1565	0.4528
ukb-b-18167	finn-b-Q17_CONGEN_MALFO_SPINE_BONY_THORAX	4	81182554	rs12509595	C	T	0.0079311	0.00109627	4.70002e-13	0.000122736	52.3395	C	T	0.3462	0.1621	0.0327002
ukb-b-18167	finn-b-Q17_CONGEN_MALFO_SPINE_BONY_THORAX	2	26911509	rs1275984	C	A	-0.00849438	0.00102592	1.20005e-16	0.000160753	68.5542	C	A	-0.0401	0.1498	0.7889
ukb-b-18167	finn-b-Q17_CONGEN_MALFO_SPINE_BONY_THORAX	19	7257990	rs12978472	G	C	-0.00913759	0.00149438	9.69996e-10	8.76789e-05	37.3886	G	C	0.4443	0.3017	0.1408
ukb-b-18167	finn-b-Q17_CONGEN_MALFO_SPINE_BONY_THORAX	7	27324196	rs17473410	G	T	0.0101196	0.00185155	4.60002e-08	7.00515e-05	29.8713	G	T	0.3373	0.2549	0.1857
ukb-b-18167	finn-b-Q17_CONGEN_MALFO_SPINE_BONY_THORAX	20	10965998	rs1887320	A	G	0.00628229	0.00099865	3.2e-10	9.28028e-05	39.5738	A	G	-0.2828	0.1508	0.0607799
ukb-b-18167	finn-b-Q17_CONGEN_MALFO_SPINE_BONY_THORAX	15	91428955	rs1894400	T	C	0.0104685	0.00106203	6.4003e-23	0.000227818	97.1613	T	C	-0.1013	0.1672	0.5445
ukb-b-18167	finn-b-Q17_CONGEN_MALFO_SPINE_BONY_THORAX	14	68343363	rs1950764	A	G	-0.00761644	0.00131911	7.69999e-09	7.81808e-05	33.338	A	G	0.0412	0.2172	0.8496
ukb-b-18167	finn-b-Q17_CONGEN_MALFO_SPINE_BONY_THORAX	6	127218090	rs2210601	T	C	0.0087468	0.0010238	1.29987e-17	0.000171153	72.9905	T	C	-0.0754	0.1502	0.6158
ukb-b-18167	finn-b-Q17_CONGEN_MALFO_SPINE_BONY_THORAX	1	230844772	rs2478539	T	G	0.00631478	0.00101416	4.79999e-10	9.09193e-05	38.7705	T	G	-0.0428	0.1501	0.7754
ukb-b-18167	finn-b-Q17_CONGEN_MALFO_SPINE_BONY_THORAX	3	11278211	rs347617	T	C	0.00584831	0.00106048	3.50002e-08	7.13209e-05	30.4126	T	C	0.3938	0.1565	0.01187
ukb-b-18167	finn-b-Q17_CONGEN_MALFO_SPINE_BONY_THORAX	12	115556307	rs35427	G	T	-0.00737377	0.00104802	1.99986e-12	0.000116086	49.5037	G	T	0.1197	0.156	0.4429
ukb-b-18167	finn-b-Q17_CONGEN_MALFO_SPINE_BONY_THORAX	1	11880738	rs3753584	C	T	-0.00793774	0.00135005	4.09996e-09	8.10682e-05	34.5694	C	T	-0.1448	0.2102	0.4907
ukb-b-18167	finn-b-Q17_CONGEN_MALFO_SPINE_BONY_THORAX	7	150690176	rs3918226	T	C	0.0104194	0.00185229	1.89998e-08	7.4204e-05	31.6421	T	C	-0.2986	0.2902	0.3036
ukb-b-18167	finn-b-Q17_CONGEN_MALFO_SPINE_BONY_THORAX	7	69016568	rs41849	C	T	0.00600549	0.00104962	1.09999e-08	7.677e-05	32.7364	C	T	0.1883	0.1565	0.2289
ukb-b-18167	finn-b-Q17_CONGEN_MALFO_SPINE_BONY_THORAX	19	45411941	rs429358	C	T	-0.0103838	0.00137911	5.10035e-14	0.000132938	56.6908	C	T	-0.1952	0.1917	0.3086
ukb-b-18167	finn-b-Q17_CONGEN_MALFO_SPINE_BONY_THORAX	10	115822543	rs4917676	T	C	0.00858985	0.00134371	1.6e-10	9.5832e-05	40.8656	T	C	0.0672	0.2158	0.7554
ukb-b-18167	finn-b-Q17_CONGEN_MALFO_SPINE_BONY_THORAX	11	1890990	rs592373	A	G	0.00700255	0.00103112	1.10002e-11	0.000108153	46.1203	A	G	-0.0229	0.1526	0.8807
ukb-b-18167	finn-b-Q17_CONGEN_MALFO_SPINE_BONY_THORAX	3	27547083	rs602543	T	C	-0.0060135	0.00101942	3.69999e-09	8.16028e-05	34.7974	T	C	0.2352	0.1517	0.121
ukb-b-18167	finn-b-Q17_CONGEN_MALFO_SPINE_BONY_THORAX	20	57740605	rs6026742	A	G	0.00912772	0.0015515	4e-09	8.11667e-05	34.6114	A	G	-0.0108	0.1978	0.9564
ukb-b-18167	finn-b-Q17_CONGEN_MALFO_SPINE_BONY_THORAX	11	100593538	rs633185	C	G	0.00659069	0.00110873	2.80001e-09	8.2864e-05	35.3352	C	G	0.2097	0.1637	0.2002
ukb-b-18167	finn-b-Q17_CONGEN_MALFO_SPINE_BONY_THORAX	10	63518748	rs72831345	A	G	-0.00772226	0.00141147	4.49997e-08	7.01951e-05	29.9325	A	G	0.6071	0.2474	0.0141198
ukb-b-18167	finn-b-Q17_CONGEN_MALFO_SPINE_BONY_THORAX	5	32709219	rs764124	A	G	-0.0069257	0.00116885	3.09999e-09	8.23315e-05	35.1081	A	G	-0.0173	0.1762	0.9217
ukb-b-7773	finn-b-Q17_CONGEN_MALFO_SPINE_BONY_THORAX	19	38743962	rs11667256	T	A	-0.00361774	0.000597965	1.40001e-09	9.1576e-05	36.6034	T	A	-0.3486	0.1526	0.0223398
ukb-b-7773	finn-b-Q17_CONGEN_MALFO_SPINE_BONY_THORAX	8	23525358	rs11782388	T	C	-0.00344403	0.000606577	1.40001e-08	8.06539e-05	32.2374	T	C	0.0872	0.1487	0.5576
ukb-b-7773	finn-b-Q17_CONGEN_MALFO_SPINE_BONY_THORAX	8	128528435	rs4582524	C	G	-0.00940343	0.00100104	5.79963e-21	0.000220736	88.2404	C	G	0.114	0.1998	0.5684
ukb-b-7773	finn-b-Q17_CONGEN_MALFO_SPINE_BONY_THORAX	8	128413305	rs6983267	T	G	-0.00465407	0.000597677	6.89922e-15	0.000151693	60.636	T	G	0.1065	0.1494	0.4758
ukb-b-7773	finn-b-Q17_CONGEN_MALFO_SPINE_BONY_THORAX	11	68995958	rs7130881	G	A	0.00665997	0.000792368	4.30031e-17	0.000176731	70.6462	G	A	0.3647	0.2515	0.1471
ukb-b-7773	finn-b-Q17_CONGEN_MALFO_SPINE_BONY_THORAX	12	53316821	rs73110471	A	G	0.00578676	0.000953	1.29999e-09	9.22451e-05	36.8708	A	G	0.292	0.2064	0.1572
ukb-b-7773	finn-b-Q17_CONGEN_MALFO_SPINE_BONY_THORAX	8	128018466	rs73351629	G	C	-0.00383298	0.000637565	1.79999e-09	9.04239e-05	36.1428	G	C	-0.1902	0.1652	0.2497
ukb-b-7773	finn-b-Q17_CONGEN_MALFO_SPINE_BONY_THORAX	8	128077146	rs77541621	A	G	0.0177733	0.00186583	1.59993e-21	0.000226982	90.7381	A	G	-0.7835	0.5077	0.1228
ukb-b-7773	finn-b-Q17_CONGEN_MALFO_SPINE_BONY_THORAX	2	173415706	rs78647569	G	C	-0.00794852	0.0013405	2.99999e-09	8.79628e-05	35.159	G	C	-0.2082	0.3698	0.573499
ukb-b-7773	finn-b-Q17_CONGEN_MALFO_SPINE_BONY_THORAX	17	36102381	rs8064454	C	A	0.00492234	0.000599039	2.09991e-16	0.000168911	67.5198	C	A	-0.1345	0.1567	0.3906
ukb-b-7773	finn-b-Q17_CONGEN_MALFO_SPINE_BONY_THORAX	6	10173187	rs914934	G	C	0.00353746	0.000648593	4.90004e-08	7.44226e-05	29.7465	G	C	-0.0559	0.1635	0.732399
ukb-b-7773	finn-b-Q17_CONGEN_MALFO_SPINE_BONY_THORAX	17	69106937	rs9908087	G	T	-0.00379466	0.000598427	2.30001e-10	0.000100595	40.2088	G	T	0.2573	0.1492	0.0846798
ukb-a-201	finn-b-Q17_CONGEN_MALFO_SPINE_BONY_THORAX	12	111833788	rs10774624	A	G	-0.00734778	0.00122593	2.05442e-09	0.000122989	35.9234	A	G	0.067	0.1522	0.6598
ukb-a-201	finn-b-Q17_CONGEN_MALFO_SPINE_BONY_THORAX	2	145837441	rs1125128	G	A	-0.00715681	0.00126051	1.36653e-08	0.000110366	32.2362	G	A	0.1792	0.1567	0.2528
ukb-a-201	finn-b-Q17_CONGEN_MALFO_SPINE_BONY_THORAX	1	55505647	rs11591147	T	G	-0.0261119	0.00462457	1.64051e-08	0.00010915	31.881	T	G	-0.2786	0.3881	0.472799
ukb-a-201	finn-b-Q17_CONGEN_MALFO_SPINE_BONY_THORAX	6	160922870	rs117733303	G	A	0.0375625	0.00447751	4.91813e-17	0.000240918	70.3773	G	A	-0.0137	0.7017	0.9844
ukb-a-201	finn-b-Q17_CONGEN_MALFO_SPINE_BONY_THORAX	19	45426792	rs141622900	A	G	-0.0169997	0.00277579	9.12095e-10	0.000128408	37.5065	A	G	0.9742	0.4243	0.02168
ukb-a-201	finn-b-Q17_CONGEN_MALFO_SPINE_BONY_THORAX	19	41813375	rs15052	C	T	0.00909301	0.00158878	1.04595e-08	0.000112144	32.7555	C	T	-0.02	0.1772	0.91
ukb-a-201	finn-b-Q17_CONGEN_MALFO_SPINE_BONY_THORAX	9	22099568	rs1537371	A	C	0.0163734	0.00121358	1.79763e-41	0.000622886	182.028	A	C	0.1383	0.151	0.3595
ukb-a-201	finn-b-Q17_CONGEN_MALFO_SPINE_BONY_THORAX	17	2149505	rs1555568	C	T	0.00758583	0.00135281	2.05504e-08	0.000107653	31.4434	C	T	-0.2969	0.1655	0.0727495
ukb-a-201	finn-b-Q17_CONGEN_MALFO_SPINE_BONY_THORAX	9	136141870	rs2519093	T	C	0.00930699	0.00156082	2.48079e-09	0.00012173	35.5558	T	C	-0.3654	0.1852	0.04853
ukb-a-201	finn-b-Q17_CONGEN_MALFO_SPINE_BONY_THORAX	15	91437388	rs2521501	T	A	0.00873348	0.00130761	2.41102e-11	0.000152718	44.6083	T	A	-0.0603	0.1684	0.7201
ukb-a-201	finn-b-Q17_CONGEN_MALFO_SPINE_BONY_THORAX	14	94844947	rs28929474	T	C	-0.025129	0.00427859	4.27908e-09	0.000118096	34.4942	T	C	-0.4087	0.5473	0.4552
ukb-a-201	finn-b-Q17_CONGEN_MALFO_SPINE_BONY_THORAX	6	160710851	rs3127580	T	C	0.00921334	0.00166075	2.89714e-08	0.00010537	30.7767	T	C	0.5936	0.229	0.00954091
ukb-a-201	finn-b-Q17_CONGEN_MALFO_SPINE_BONY_THORAX	1	222941082	rs35472374	T	C	0.00880512	0.00140067	3.25484e-10	0.000135294	39.5181	T	C	0.0763	0.1912	0.6899
ukb-a-201	finn-b-Q17_CONGEN_MALFO_SPINE_BONY_THORAX	6	161005610	rs55730499	T	C	0.0321995	0.00221835	1.01042e-47	0.00072088	210.686	T	C	0.2927	0.3636	0.4208
ukb-a-201	finn-b-Q17_CONGEN_MALFO_SPINE_BONY_THORAX	1	109821307	rs583104	T	G	0.0100871	0.00144691	3.14196e-12	0.000166386	48.6012	T	G	-0.0612	0.1796	0.7331
ukb-a-201	finn-b-Q17_CONGEN_MALFO_SPINE_BONY_THORAX	19	11202306	rs6511720	T	G	-0.0167483	0.00187334	3.90032e-19	0.000273607	79.9292	T	G	0.4299	0.2425	0.0763203
ukb-a-201	finn-b-Q17_CONGEN_MALFO_SPINE_BONY_THORAX	4	148400011	rs72957606	G	A	0.0104503	0.00174768	2.24084e-09	0.000122411	35.7545	G	A	-0.1049	0.2169	0.628699
ukb-a-201	finn-b-Q17_CONGEN_MALFO_SPINE_BONY_THORAX	16	83045790	rs7500448	G	A	-0.00785951	0.00140334	2.13836e-08	0.000107388	31.3662	G	A	0.429	0.1866	0.0215001
ukb-a-201	finn-b-Q17_CONGEN_MALFO_SPINE_BONY_THORAX	6	12903957	rs9349379	G	A	0.00838717	0.00123482	1.10637e-11	0.00015794	46.1339	G	A	0.0994	0.1495	0.5061
ukb-b-12477	finn-b-Q17_CONGEN_MALFO_SPINE_BONY_THORAX	2	211540507	rs1047891	A	C	-0.00540965	0.000931152	6.29999e-09	7.91787e-05	33.7517	A	C	0.0697	0.1592	0.6617
ukb-b-12477	finn-b-Q17_CONGEN_MALFO_SPINE_BONY_THORAX	6	160922870	rs117733303	G	A	0.0371161	0.00321717	8.60003e-31	0.000312167	133.099	G	A	-0.0137	0.7017	0.9844
ukb-b-12477	finn-b-Q17_CONGEN_MALFO_SPINE_BONY_THORAX	9	22124504	rs1333047	T	A	0.0088187	0.000866198	2.39994e-24	0.000243117	103.651	T	A	0.1214	0.1508	0.4209
ukb-b-12477	finn-b-Q17_CONGEN_MALFO_SPINE_BONY_THORAX	6	32782387	rs2071475	A	G	0.00598456	0.00106458	1.89998e-08	7.41347e-05	31.6014	A	G	0.3271	0.2171	0.1318
ukb-b-12477	finn-b-Q17_CONGEN_MALFO_SPINE_BONY_THORAX	2	44072576	rs4299376	T	G	-0.00517901	0.000926436	2.30001e-08	7.33123e-05	31.2508	T	G	0.0229	0.1823	0.9
ukb-b-12477	finn-b-Q17_CONGEN_MALFO_SPINE_BONY_THORAX	2	25333105	rs72807674	C	A	0.00541094	0.000948836	1.2e-08	7.62914e-05	32.5208	C	A	-0.199	0.2065	0.3353
ukb-b-12477	finn-b-Q17_CONGEN_MALFO_SPINE_BONY_THORAX	6	160997118	rs74617384	T	A	0.0210184	0.00160689	4.30031e-39	0.000401235	171.09	T	A	0.2927	0.3636	0.4208
ukb-b-12477	finn-b-Q17_CONGEN_MALFO_SPINE_BONY_THORAX	15	79061002	rs8043119	A	G	-0.00515119	0.000877644	4.39997e-09	8.08145e-05	34.449	A	G	-0.0948	0.1585	0.5498
ukb-b-12477	finn-b-Q17_CONGEN_MALFO_SPINE_BONY_THORAX	6	12903957	rs9349379	G	A	0.00496304	0.000881972	1.79999e-08	7.42847e-05	31.6653	G	A	0.0994	0.1495	0.5061
ukb-a-207	finn-b-Q17_CONGEN_MALFO_SPINE_BONY_THORAX	4	81181072	rs10857147	T	A	0.00851555	0.00119171	8.97635e-13	0.000174802	51.0601	T	A	0.3431	0.162	0.0342003
ukb-a-207	finn-b-Q17_CONGEN_MALFO_SPINE_BONY_THORAX	2	26922855	rs1275977	A	G	-0.00682217	0.00113808	2.04428e-09	0.000123022	35.9333	A	G	-0.0547	0.1513	0.717599
ukb-a-207	finn-b-Q17_CONGEN_MALFO_SPINE_BONY_THORAX	11	100682388	rs12801715	C	G	-0.00663816	0.00119896	3.08688e-08	0.000104949	30.6537	C	G	-0.0933	0.1617	0.5641
ukb-a-207	finn-b-Q17_CONGEN_MALFO_SPINE_BONY_THORAX	5	127857493	rs17677603	G	A	0.00648601	0.00111013	5.146e-09	0.000116868	34.1354	G	A	0.1865	0.1576	0.2365
ukb-a-207	finn-b-Q17_CONGEN_MALFO_SPINE_BONY_THORAX	15	91437388	rs2521501	T	A	0.00796579	0.00116357	7.61027e-12	0.000160451	46.8673	T	A	-0.0603	0.1684	0.7201
ukb-a-207	finn-b-Q17_CONGEN_MALFO_SPINE_BONY_THORAX	20	8622480	rs6039216	C	T	-0.00726008	0.00112412	1.0595e-10	0.000142802	41.7114	C	T	-0.1644	0.1564	0.2931
ukb-a-216	finn-b-Q17_CONGEN_MALFO_SPINE_BONY_THORAX	9	22134253	rs10811662	A	G	-0.00589406	0.000959443	8.09674e-10	0.000122205	37.7388	A	G	-0.0248	0.2121	0.9069
ukb-a-216	finn-b-Q17_CONGEN_MALFO_SPINE_BONY_THORAX	10	94466910	rs11187140	A	G	-0.00455819	0.000760859	2.08973e-09	0.000116219	35.89	A	G	-0.0956	0.1522	0.5302
ukb-a-216	finn-b-Q17_CONGEN_MALFO_SPINE_BONY_THORAX	10	12307894	rs11257655	T	C	0.00558476	0.000894991	4.38077e-10	0.000126086	38.9376	T	C	0.1138	0.1694	0.5018
ukb-a-216	finn-b-Q17_CONGEN_MALFO_SPINE_BONY_THORAX	3	123082398	rs11717195	C	T	-0.00548712	0.000842196	7.26775e-11	0.000137453	42.4482	C	T	-0.0163	0.196	0.9336
ukb-a-216	finn-b-Q17_CONGEN_MALFO_SPINE_BONY_THORAX	2	227099180	rs2943645	T	C	0.00437584	0.00076096	8.91046e-09	0.000107079	33.0671	T	C	-0.3159	0.1549	0.0414696
ukb-a-216	finn-b-Q17_CONGEN_MALFO_SPINE_BONY_THORAX	19	45411941	rs429358	C	T	-0.00760892	0.00100218	3.1492e-14	0.000186648	57.6437	C	T	-0.1952	0.1917	0.3086
ukb-a-216	finn-b-Q17_CONGEN_MALFO_SPINE_BONY_THORAX	3	185497635	rs4376068	C	A	0.00518447	0.000786089	4.25207e-11	0.000140849	43.4973	C	A	0.0268	0.1609	0.8677
ukb-a-216	finn-b-Q17_CONGEN_MALFO_SPINE_BONY_THORAX	12	121197124	rs692902	T	C	-0.00609307	0.000926611	4.85177e-11	0.000140013	43.2389	T	C	-0.0352	0.1907	0.8534
ukb-a-216	finn-b-Q17_CONGEN_MALFO_SPINE_BONY_THORAX	12	4384844	rs76895963	G	T	-0.0174583	0.0028246	6.38499e-10	0.000123705	38.2021	G	T	-0.4595	0.4423	0.2989
ukb-a-216	finn-b-Q17_CONGEN_MALFO_SPINE_BONY_THORAX	11	72460398	rs77464186	C	A	-0.00586504	0.000997689	4.14105e-09	0.000111906	34.558	C	A	0.1168	0.1751	0.505
ukb-a-216	finn-b-Q17_CONGEN_MALFO_SPINE_BONY_THORAX	10	114758349	rs7903146	T	C	0.0140247	0.000800184	9.66273e-69	0.000993863	307.188	T	C	0.3906	0.1871	0.0368104
ukb-a-216	finn-b-Q17_CONGEN_MALFO_SPINE_BONY_THORAX	6	20680678	rs9348441	A	T	0.00485187	0.000826662	4.38278e-09	0.000111549	34.4476	A	T	-0.0029	0.1584	0.9856
ukb-a-216	finn-b-Q17_CONGEN_MALFO_SPINE_BONY_THORAX	8	118204020	rs9650069	T	C	-0.00441097	0.000792875	2.64996e-08	0.000100223	30.9497	T	C	0.0278	0.1541	0.8571
ukb-b-12018	finn-b-Q17_CONGEN_MALFO_SPINE_BONY_THORAX	9	136485294	rs111596452	C	T	0.00477121	0.000841721	1.40001e-08	7.58294e-05	32.1306	C	T	0.0169	0.4167	0.9677
ukb-b-12018	finn-b-Q17_CONGEN_MALFO_SPINE_BONY_THORAX	16	55089983	rs55676346	A	C	-0.00329112	0.000571724	8.60003e-09	7.82043e-05	33.137	A	C	-0.0787	0.1606	0.624001
ukb-b-12018	finn-b-Q17_CONGEN_MALFO_SPINE_BONY_THORAX	15	78857986	rs55781567	G	C	0.00409785	0.000545144	5.60015e-14	0.000133346	56.5051	G	C	-0.0768	0.1571	0.624901
ukb-b-12018	finn-b-Q17_CONGEN_MALFO_SPINE_BONY_THORAX	3	49971514	rs7613875	A	C	0.002905	0.000517348	2e-08	7.44122e-05	31.5301	A	C	0.1866	0.1492	0.2113
ukb-b-323	finn-b-Q17_CONGEN_MALFO_SPINE_BONY_THORAX	19	45411941	rs429358	C	T	0.0248558	0.000663291	1e-200	0.00350017	1404.25	C	T	-0.1952	0.1917	0.3086
ukb-b-323	finn-b-Q17_CONGEN_MALFO_SPINE_BONY_THORAX	19	45247048	rs4803748	T	C	-0.00286042	0.00049505	7.59994e-09	8.35007e-05	33.3856	T	C	0.2413	0.1565	0.123
ukb-b-323	finn-b-Q17_CONGEN_MALFO_SPINE_BONY_THORAX	19	45335676	rs56394238	G	A	0.00365176	0.00048412	4.60045e-14	0.000142299	56.8979	G	A	-0.1822	0.1494	0.2226
ukb-b-323	finn-b-Q17_CONGEN_MALFO_SPINE_BONY_THORAX	2	127892810	rs6733839	T	C	0.00313752	0.000499313	3.29997e-10	9.87527e-05	39.4844	T	C	-0.1362	0.1562	0.3834
ukb-a-213	finn-b-Q17_CONGEN_MALFO_SPINE_BONY_THORAX	10	123338975	rs1078806	G	A	0.00793465	0.000708027	3.83001e-29	0.000406565	125.589	G	A	-0.0451	0.1517	0.7662
ukb-a-213	finn-b-Q17_CONGEN_MALFO_SPINE_BONY_THORAX	5	44706498	rs10941679	G	A	0.00498854	0.000806016	6.05703e-10	0.000124039	38.3051	G	A	-0.1926	0.1702	0.2577
ukb-a-213	finn-b-Q17_CONGEN_MALFO_SPINE_BONY_THORAX	12	96027467	rs11836367	T	C	-0.00453801	0.0007284	4.66692e-10	0.000125686	38.814	T	C	-0.1052	0.1512	0.4864
ukb-a-213	finn-b-Q17_CONGEN_MALFO_SPINE_BONY_THORAX	19	44281898	rs11879798	A	G	0.00414871	0.000716938	7.18505e-09	0.000108434	33.4858	A	G	-0.069	0.1566	0.6594
ukb-a-213	finn-b-Q17_CONGEN_MALFO_SPINE_BONY_THORAX	10	80849153	rs1269867	T	C	-0.00390955	0.000697895	2.12173e-08	0.00010162	31.3813	T	C	0.0852	0.1497	0.5692
ukb-a-213	finn-b-Q17_CONGEN_MALFO_SPINE_BONY_THORAX	2	217920769	rs4442975	T	G	-0.00396387	0.000697343	1.3151e-08	0.000104629	32.3105	T	G	0.139	0.149	0.3507
ukb-a-213	finn-b-Q17_CONGEN_MALFO_SPINE_BONY_THORAX	16	52599188	rs4784227	T	C	0.00853404	0.000813516	9.66718e-26	0.000356265	110.046	T	C	-0.1632	0.1713	0.3407
ukb-a-213	finn-b-Q17_CONGEN_MALFO_SPINE_BONY_THORAX	22	19891717	rs58952190	C	T	0.0133051	0.00241938	3.81399e-08	9.79347e-05	30.243	C	T	-0.253	0.615	0.680899
ukb-a-213	finn-b-Q17_CONGEN_MALFO_SPINE_BONY_THORAX	11	69331418	rs78540526	T	C	0.0115226	0.00135193	1.56099e-17	0.000235202	72.6423	T	C	-0.1604	0.266	0.5464
ukb-a-213	finn-b-Q17_CONGEN_MALFO_SPINE_BONY_THORAX	12	28183286	rs7976725	G	A	-0.00527894	0.000841827	3.59642e-10	0.000127334	39.3228	G	A	0.2009	0.1908	0.2923
ukb-a-213	finn-b-Q17_CONGEN_MALFO_SPINE_BONY_THORAX	6	151952332	rs9397437	A	G	0.0102104	0.00135987	6.00206e-14	0.000182542	56.3752	A	G	-0.2915	0.4276	0.4955
ukb-b-20211	finn-b-Q17_CONGEN_MALFO_SPINE_BONY_THORAX	9	22134094	rs10811661	C	T	-0.00631329	0.000871703	4.40048e-13	0.000130892	52.4532	C	T	-0.0272	0.2116	0.8976
ukb-b-20211	finn-b-Q17_CONGEN_MALFO_SPINE_BONY_THORAX	13	80706455	rs1215470	C	T	-0.00411685	0.000729945	1.7e-08	7.93798e-05	31.8088	C	T	-0.2872	0.1632	0.0783899
ukb-b-20211	finn-b-Q17_CONGEN_MALFO_SPINE_BONY_THORAX	10	94466439	rs12219514	G	A	-0.00504155	0.000666462	3.90032e-14	0.000142794	57.2236	G	A	0.0087	0.1487	0.9533
ukb-b-20211	finn-b-Q17_CONGEN_MALFO_SPINE_BONY_THORAX	4	6301058	rs12642481	A	G	0.00435948	0.000711479	8.9e-10	9.36913e-05	37.5442	A	G	0.0225	0.1537	0.8838
ukb-b-20211	finn-b-Q17_CONGEN_MALFO_SPINE_BONY_THORAX	3	185495320	rs13092876	A	G	0.00702548	0.000712011	5.79963e-23	0.000242923	97.3591	A	G	0.0276	0.161	0.8637
ukb-b-20211	finn-b-Q17_CONGEN_MALFO_SPINE_BONY_THORAX	16	53800954	rs1421085	C	T	0.00453452	0.000672906	1.59993e-11	0.000113318	45.41	C	T	0.1197	0.1509	0.4275
ukb-b-20211	finn-b-Q17_CONGEN_MALFO_SPINE_BONY_THORAX	7	28189411	rs1635852	C	T	-0.00373318	0.000659775	1.5e-08	7.98962e-05	32.0158	C	T	-0.0873	0.149	0.5577
ukb-b-20211	finn-b-Q17_CONGEN_MALFO_SPINE_BONY_THORAX	2	43678617	rs17406646	T	C	-0.00814969	0.00109927	1.20005e-13	0.000137154	54.9631	T	C	-0.1516	0.3564	0.6705
ukb-b-20211	finn-b-Q17_CONGEN_MALFO_SPINE_BONY_THORAX	11	2857194	rs2237895	C	A	0.00450829	0.000668438	1.50003e-11	0.000113513	45.4883	C	A	-0.218	0.1478	0.1402
ukb-b-20211	finn-b-Q17_CONGEN_MALFO_SPINE_BONY_THORAX	9	84308948	rs2796441	A	G	-0.00372325	0.00066791	2.5e-08	7.75478e-05	31.0747	A	G	0.0609	0.1505	0.686
ukb-b-20211	finn-b-Q17_CONGEN_MALFO_SPINE_BONY_THORAX	12	66199734	rs2947793	A	G	0.00678103	0.00117769	8.50002e-09	8.27348e-05	33.1533	A	G	-0.6122	0.3312	0.0645402
ukb-b-20211	finn-b-Q17_CONGEN_MALFO_SPINE_BONY_THORAX	3	23455582	rs35352848	C	T	-0.00509983	0.000819454	4.90004e-10	9.66529e-05	38.7311	C	T	-0.1573	0.1601	0.326
ukb-b-20211	finn-b-Q17_CONGEN_MALFO_SPINE_BONY_THORAX	8	118191475	rs35859536	T	C	-0.00436387	0.000714175	9.90011e-10	9.31727e-05	37.3364	T	C	0.0292	0.1541	0.8497
ukb-b-20211	finn-b-Q17_CONGEN_MALFO_SPINE_BONY_THORAX	19	45411941	rs429358	C	T	-0.00597697	0.000914781	6.4003e-11	0.000106531	42.69	C	T	-0.1952	0.1917	0.3086
ukb-b-20211	finn-b-Q17_CONGEN_MALFO_SPINE_BONY_THORAX	2	27598097	rs4665972	C	T	0.00374681	0.000678283	3.29997e-08	7.61488e-05	30.514	C	T	0.023	0.1533	0.8805
ukb-b-20211	finn-b-Q17_CONGEN_MALFO_SPINE_BONY_THORAX	16	75236763	rs55993634	G	C	-0.00714286	0.00121693	4.39997e-09	8.59747e-05	34.4517	G	C	0.162	0.2626	0.5373
ukb-b-20211	finn-b-Q17_CONGEN_MALFO_SPINE_BONY_THORAX	19	46158293	rs6509231	G	A	0.00451273	0.000733698	7.69999e-10	9.44056e-05	37.8305	G	A	0.2673	0.1596	0.0940199
ukb-b-20211	finn-b-Q17_CONGEN_MALFO_SPINE_BONY_THORAX	2	146582074	rs71430030	G	A	-0.00742914	0.00134424	3.29997e-08	7.62228e-05	30.5437	G	A	0.3864	0.2183	0.0767591
ukb-b-20211	finn-b-Q17_CONGEN_MALFO_SPINE_BONY_THORAX	15	38762701	rs7162389	G	A	0.00414276	0.000743962	2.59998e-08	7.73819e-05	31.0082	G	A	0.1429	0.1622	0.3781
ukb-b-20211	finn-b-Q17_CONGEN_MALFO_SPINE_BONY_THORAX	3	123070517	rs7613951	T	C	-0.00475262	0.00076668	5.69994e-10	9.58939e-05	38.4269	T	C	-0.0161	0.1961	0.9344
ukb-b-20211	finn-b-Q17_CONGEN_MALFO_SPINE_BONY_THORAX	5	102682145	rs76160968	G	A	0.0123448	0.00150879	2.80027e-16	0.000167045	66.9435	G	A	0.3997	0.3624	0.27
ukb-b-20211	finn-b-Q17_CONGEN_MALFO_SPINE_BONY_THORAX	12	4384844	rs76895963	G	T	-0.0185597	0.00256073	4.19952e-13	0.000131085	52.5306	G	T	-0.4595	0.4423	0.2989
ukb-b-20211	finn-b-Q17_CONGEN_MALFO_SPINE_BONY_THORAX	10	114758349	rs7903146	T	C	0.0145774	0.000726668	1.59993e-89	0.00100334	402.426	T	C	0.3906	0.1871	0.0368104
ukb-b-20211	finn-b-Q17_CONGEN_MALFO_SPINE_BONY_THORAX	6	20652717	rs9295474	G	C	0.00549539	0.000711705	1.20005e-14	0.000148774	59.6204	G	C	0.0501	0.155	0.7467
ukb-b-20211	finn-b-Q17_CONGEN_MALFO_SPINE_BONY_THORAX	6	43798902	rs9381257	T	C	-0.00375778	0.000677427	2.90001e-08	7.6789e-05	30.7706	T	C	-0.0102	0.1504	0.946
ukb-b-20211	finn-b-Q17_CONGEN_MALFO_SPINE_BONY_THORAX	13	51096095	rs963740	T	A	-0.00438463	0.000723001	1.29999e-09	9.17789e-05	36.7778	T	A	-0.1322	0.1841	0.473
ukb-b-9127	finn-b-Q17_CONGEN_MALFO_SPINE_BONY_THORAX	4	145460338	rs13148031	G	A	-0.00422554	0.000726448	5.99998e-09	8.40761e-05	33.834	G	A	-0.2733	0.149	0.0666899
ukb-b-9127	finn-b-Q17_CONGEN_MALFO_SPINE_BONY_THORAX	14	94844947	rs28929474	T	C	0.0203251	0.00254634	1.39991e-15	0.000158313	63.7133	T	C	-0.4087	0.5473	0.4552
ukb-b-9127	finn-b-Q17_CONGEN_MALFO_SPINE_BONY_THORAX	20	62053117	rs3827019	G	T	-0.00416989	0.000754645	3.29997e-08	7.58726e-05	30.5324	G	T	-0.1219	0.1674	0.4663
ukb-b-9127	finn-b-Q17_CONGEN_MALFO_SPINE_BONY_THORAX	15	78816057	rs8031948	T	G	0.00644254	0.000753178	1.20005e-17	0.0001818	73.1673	T	G	-0.0196	0.1566	0.9006
ukb-a-205	finn-b-Q17_CONGEN_MALFO_SPINE_BONY_THORAX	13	32968810	rs11571818	C	T	0.0216505	0.00384393	1.77893e-08	0.000108612	31.7236	C	T	-0.4183	0.7629	0.5835
ukb-a-205	finn-b-Q17_CONGEN_MALFO_SPINE_BONY_THORAX	15	78851615	rs2036527	A	G	0.0061414	0.000781655	3.95003e-15	0.000211325	61.7308	A	G	-0.0306	0.1569	0.8454
ukb-a-205	finn-b-Q17_CONGEN_MALFO_SPINE_BONY_THORAX	6	32654149	rs3134986	T	C	0.00580621	0.000866801	2.11057e-11	0.00015361	44.8687	T	C	0.0265	0.2653	0.9206
ukb-a-205	finn-b-Q17_CONGEN_MALFO_SPINE_BONY_THORAX	5	1324121	rs414965	A	G	-0.00470752	0.000747427	3.01342e-10	0.000135808	39.6683	A	G	0.037	0.1497	0.8045
ukb-b-7910	finn-b-Q17_CONGEN_MALFO_SPINE_BONY_THORAX	9	22112599	rs10511701	C	T	-0.00317638	0.000530466	2.1e-09	8.96474e-05	35.8548	C	T	0.1707	0.1505	0.2566
ukb-b-7910	finn-b-Q17_CONGEN_MALFO_SPINE_BONY_THORAX	15	33009478	rs1406389	T	A	0.00394674	0.000664631	2.90001e-09	8.81667e-05	35.2625	T	A	0.0803	0.1635	0.6234
ukb-b-7910	finn-b-Q17_CONGEN_MALFO_SPINE_BONY_THORAX	18	46451873	rs4939567	A	G	-0.00324338	0.000533171	1.2e-09	9.25229e-05	37.005	A	G	-0.2171	0.1494	0.1461
ukb-b-7910	finn-b-Q17_CONGEN_MALFO_SPINE_BONY_THORAX	17	809425	rs4968126	G	A	-0.00346918	0.000556017	4.39997e-10	9.73335e-05	38.9292	G	A	0.1181	0.1518	0.4367
ukb-b-7910	finn-b-Q17_CONGEN_MALFO_SPINE_BONY_THORAX	20	60940702	rs67072353	A	G	-0.003873	0.000640009	1.40001e-09	9.15609e-05	36.6202	A	G	0.0669	0.2148	0.755299
ukb-b-20211	finn-b-Q17_CONGEN_MALFO_TRACHEA_BRONCHUS	9	22134094	rs10811661	C	T	-0.00631329	0.000871703	4.40048e-13	0.000130892	52.4532	C	T	-0.0011	0.1835	0.9951
ukb-b-20211	finn-b-Q17_CONGEN_MALFO_TRACHEA_BRONCHUS	13	80706455	rs1215470	C	T	-0.00411685	0.000729945	1.7e-08	7.93798e-05	31.8088	C	T	-0.0436	0.144	0.7622
ukb-b-20211	finn-b-Q17_CONGEN_MALFO_TRACHEA_BRONCHUS	10	94466439	rs12219514	G	A	-0.00504155	0.000666462	3.90032e-14	0.000142794	57.2236	G	A	-0.2934	0.1308	0.0248399
ukb-b-20211	finn-b-Q17_CONGEN_MALFO_TRACHEA_BRONCHUS	4	6301058	rs12642481	A	G	0.00435948	0.000711479	8.9e-10	9.36913e-05	37.5442	A	G	0.019	0.1348	0.888
ukb-b-20211	finn-b-Q17_CONGEN_MALFO_TRACHEA_BRONCHUS	3	185495320	rs13092876	A	G	0.00702548	0.000712011	5.79963e-23	0.000242923	97.3591	A	G	0.0516	0.1414	0.7149
ukb-b-20211	finn-b-Q17_CONGEN_MALFO_TRACHEA_BRONCHUS	16	53800954	rs1421085	C	T	0.00453452	0.000672906	1.59993e-11	0.000113318	45.41	C	T	-0.016	0.1325	0.9041
ukb-b-20211	finn-b-Q17_CONGEN_MALFO_TRACHEA_BRONCHUS	7	28189411	rs1635852	C	T	-0.00373318	0.000659775	1.5e-08	7.98962e-05	32.0158	C	T	0.0432	0.1305	0.740699
ukb-b-20211	finn-b-Q17_CONGEN_MALFO_TRACHEA_BRONCHUS	2	43678617	rs17406646	T	C	-0.00814969	0.00109927	1.20005e-13	0.000137154	54.9631	T	C	-0.1092	0.3038	0.719399
ukb-b-20211	finn-b-Q17_CONGEN_MALFO_TRACHEA_BRONCHUS	11	2857194	rs2237895	C	A	0.00450829	0.000668438	1.50003e-11	0.000113513	45.4883	C	A	0.0744	0.1301	0.5677
ukb-b-20211	finn-b-Q17_CONGEN_MALFO_TRACHEA_BRONCHUS	9	84308948	rs2796441	A	G	-0.00372325	0.00066791	2.5e-08	7.75478e-05	31.0747	A	G	-0.053	0.132	0.688101
ukb-b-20211	finn-b-Q17_CONGEN_MALFO_TRACHEA_BRONCHUS	12	66199734	rs2947793	A	G	0.00678103	0.00117769	8.50002e-09	8.27348e-05	33.1533	A	G	-0.4259	0.2953	0.1492
ukb-b-20211	finn-b-Q17_CONGEN_MALFO_TRACHEA_BRONCHUS	3	23455582	rs35352848	C	T	-0.00509983	0.000819454	4.90004e-10	9.66529e-05	38.7311	C	T	0.0769	0.1397	0.5817
ukb-b-20211	finn-b-Q17_CONGEN_MALFO_TRACHEA_BRONCHUS	8	118191475	rs35859536	T	C	-0.00436387	0.000714175	9.90011e-10	9.31727e-05	37.3364	T	C	0.1955	0.1346	0.1464
ukb-b-20211	finn-b-Q17_CONGEN_MALFO_TRACHEA_BRONCHUS	19	45411941	rs429358	C	T	-0.00597697	0.000914781	6.4003e-11	0.000106531	42.69	C	T	0.2461	0.1713	0.1509
ukb-b-20211	finn-b-Q17_CONGEN_MALFO_TRACHEA_BRONCHUS	2	27598097	rs4665972	C	T	0.00374681	0.000678283	3.29997e-08	7.61488e-05	30.514	C	T	0.0033	0.1344	0.9807
ukb-b-20211	finn-b-Q17_CONGEN_MALFO_TRACHEA_BRONCHUS	16	75236763	rs55993634	G	C	-0.00714286	0.00121693	4.39997e-09	8.59747e-05	34.4517	G	C	0.152	0.2319	0.5123
ukb-b-20211	finn-b-Q17_CONGEN_MALFO_TRACHEA_BRONCHUS	19	46158293	rs6509231	G	A	0.00451273	0.000733698	7.69999e-10	9.44056e-05	37.8305	G	A	-0.009	0.14	0.9486
ukb-b-20211	finn-b-Q17_CONGEN_MALFO_TRACHEA_BRONCHUS	2	146582074	rs71430030	G	A	-0.00742914	0.00134424	3.29997e-08	7.62228e-05	30.5437	G	A	-0.0327	0.1895	0.863
ukb-b-20211	finn-b-Q17_CONGEN_MALFO_TRACHEA_BRONCHUS	15	38762701	rs7162389	G	A	0.00414276	0.000743962	2.59998e-08	7.73819e-05	31.0082	G	A	0.0095	0.1414	0.9467
ukb-b-20211	finn-b-Q17_CONGEN_MALFO_TRACHEA_BRONCHUS	3	123070517	rs7613951	T	C	-0.00475262	0.00076668	5.69994e-10	9.58939e-05	38.4269	T	C	0.0451	0.1738	0.7954
ukb-b-20211	finn-b-Q17_CONGEN_MALFO_TRACHEA_BRONCHUS	5	102682145	rs76160968	G	A	0.0123448	0.00150879	2.80027e-16	0.000167045	66.9435	G	A	0.5591	0.3065	0.0681193
ukb-b-20211	finn-b-Q17_CONGEN_MALFO_TRACHEA_BRONCHUS	12	4384844	rs76895963	G	T	-0.0185597	0.00256073	4.19952e-13	0.000131085	52.5306	G	T	0.5682	0.4226	0.1788
ukb-b-20211	finn-b-Q17_CONGEN_MALFO_TRACHEA_BRONCHUS	10	114758349	rs7903146	T	C	0.0145774	0.000726668	1.59993e-89	0.00100334	402.426	T	C	-0.081	0.1649	0.6231
ukb-b-20211	finn-b-Q17_CONGEN_MALFO_TRACHEA_BRONCHUS	6	20652717	rs9295474	G	C	0.00549539	0.000711705	1.20005e-14	0.000148774	59.6204	G	C	0.1515	0.135	0.2614
ukb-b-20211	finn-b-Q17_CONGEN_MALFO_TRACHEA_BRONCHUS	6	43798902	rs9381257	T	C	-0.00375778	0.000677427	2.90001e-08	7.6789e-05	30.7706	T	C	0.1367	0.1317	0.2994
ukb-b-20211	finn-b-Q17_CONGEN_MALFO_TRACHEA_BRONCHUS	13	51096095	rs963740	T	A	-0.00438463	0.000723001	1.29999e-09	9.17789e-05	36.7778	T	A	-0.0467	0.1617	0.7728
ukb-a-205	finn-b-Q17_CONGEN_MALFO_TRACHEA_BRONCHUS	13	32968810	rs11571818	C	T	0.0216505	0.00384393	1.77893e-08	0.000108612	31.7236	C	T	1.4027	0.6179	0.0232001
ukb-a-205	finn-b-Q17_CONGEN_MALFO_TRACHEA_BRONCHUS	15	78851615	rs2036527	A	G	0.0061414	0.000781655	3.95003e-15	0.000211325	61.7308	A	G	0.1962	0.1392	0.1588
ukb-a-205	finn-b-Q17_CONGEN_MALFO_TRACHEA_BRONCHUS	6	32654149	rs3134986	T	C	0.00580621	0.000866801	2.11057e-11	0.00015361	44.8687	T	C	-0.0896	0.2329	0.7006
ukb-a-205	finn-b-Q17_CONGEN_MALFO_TRACHEA_BRONCHUS	5	1324121	rs414965	A	G	-0.00470752	0.000747427	3.01342e-10	0.000135808	39.6683	A	G	0.1182	0.1315	0.3688
ukb-a-201	finn-b-Q17_CONGEN_MALFO_TRACHEA_BRONCHUS	12	111833788	rs10774624	A	G	-0.00734778	0.00122593	2.05442e-09	0.000122989	35.9234	A	G	0.1285	0.1338	0.3369
ukb-a-201	finn-b-Q17_CONGEN_MALFO_TRACHEA_BRONCHUS	2	145837441	rs1125128	G	A	-0.00715681	0.00126051	1.36653e-08	0.000110366	32.2362	G	A	-0.1778	0.1378	0.1968
ukb-a-201	finn-b-Q17_CONGEN_MALFO_TRACHEA_BRONCHUS	1	55505647	rs11591147	T	G	-0.0261119	0.00462457	1.64051e-08	0.00010915	31.881	T	G	0.6835	0.3521	0.05223
ukb-a-201	finn-b-Q17_CONGEN_MALFO_TRACHEA_BRONCHUS	6	160922870	rs117733303	G	A	0.0375625	0.00447751	4.91813e-17	0.000240918	70.3773	G	A	0.2245	0.614	0.7146
ukb-a-201	finn-b-Q17_CONGEN_MALFO_TRACHEA_BRONCHUS	19	45426792	rs141622900	A	G	-0.0169997	0.00277579	9.12095e-10	0.000128408	37.5065	A	G	-0.1334	0.3846	0.7286
ukb-a-201	finn-b-Q17_CONGEN_MALFO_TRACHEA_BRONCHUS	19	41813375	rs15052	C	T	0.00909301	0.00158878	1.04595e-08	0.000112144	32.7555	C	T	0.2526	0.1542	0.1014
ukb-a-201	finn-b-Q17_CONGEN_MALFO_TRACHEA_BRONCHUS	9	22099568	rs1537371	A	C	0.0163734	0.00121358	1.79763e-41	0.000622886	182.028	A	C	0.0103	0.1324	0.9378
ukb-a-201	finn-b-Q17_CONGEN_MALFO_TRACHEA_BRONCHUS	17	2149505	rs1555568	C	T	0.00758583	0.00135281	2.05504e-08	0.000107653	31.4434	C	T	-0.1985	0.1433	0.1661
ukb-a-201	finn-b-Q17_CONGEN_MALFO_TRACHEA_BRONCHUS	9	136141870	rs2519093	T	C	0.00930699	0.00156082	2.48079e-09	0.00012173	35.5558	T	C	-0.1553	0.1617	0.3368
ukb-a-201	finn-b-Q17_CONGEN_MALFO_TRACHEA_BRONCHUS	15	91437388	rs2521501	T	A	0.00873348	0.00130761	2.41102e-11	0.000152718	44.6083	T	A	0.08	0.1488	0.5909
ukb-a-201	finn-b-Q17_CONGEN_MALFO_TRACHEA_BRONCHUS	14	94844947	rs28929474	T	C	-0.025129	0.00427859	4.27908e-09	0.000118096	34.4942	T	C	-0.4714	0.4712	0.3172
ukb-a-201	finn-b-Q17_CONGEN_MALFO_TRACHEA_BRONCHUS	6	160710851	rs3127580	T	C	0.00921334	0.00166075	2.89714e-08	0.00010537	30.7767	T	C	0.2284	0.2002	0.2539
ukb-a-201	finn-b-Q17_CONGEN_MALFO_TRACHEA_BRONCHUS	1	222941082	rs35472374	T	C	0.00880512	0.00140067	3.25484e-10	0.000135294	39.5181	T	C	-0.1376	0.1683	0.4137
ukb-a-201	finn-b-Q17_CONGEN_MALFO_TRACHEA_BRONCHUS	6	161005610	rs55730499	T	C	0.0321995	0.00221835	1.01042e-47	0.00072088	210.686	T	C	-0.2747	0.315	0.3832
ukb-a-201	finn-b-Q17_CONGEN_MALFO_TRACHEA_BRONCHUS	1	109821307	rs583104	T	G	0.0100871	0.00144691	3.14196e-12	0.000166386	48.6012	T	G	-0.0338	0.1585	0.831
ukb-a-201	finn-b-Q17_CONGEN_MALFO_TRACHEA_BRONCHUS	19	11202306	rs6511720	T	G	-0.0167483	0.00187334	3.90032e-19	0.000273607	79.9292	T	G	0.0883	0.2123	0.6773
ukb-a-201	finn-b-Q17_CONGEN_MALFO_TRACHEA_BRONCHUS	4	148400011	rs72957606	G	A	0.0104503	0.00174768	2.24084e-09	0.000122411	35.7545	G	A	0.3055	0.1878	0.1039
ukb-a-201	finn-b-Q17_CONGEN_MALFO_TRACHEA_BRONCHUS	16	83045790	rs7500448	G	A	-0.00785951	0.00140334	2.13836e-08	0.000107388	31.3662	G	A	0.0775	0.163	0.634501
ukb-a-201	finn-b-Q17_CONGEN_MALFO_TRACHEA_BRONCHUS	6	12903957	rs9349379	G	A	0.00838717	0.00123482	1.10637e-11	0.00015794	46.1339	G	A	0.1722	0.1312	0.1891
ukb-b-18167	finn-b-Q17_CONGEN_MALFO_TRACHEA_BRONCHUS	5	114389826	rs10061288	G	A	-0.00581772	0.000996365	5.30005e-09	7.99514e-05	34.0931	G	A	0.0325	0.131	0.8043
ukb-b-18167	finn-b-Q17_CONGEN_MALFO_TRACHEA_BRONCHUS	12	54527654	rs10876539	G	A	-0.00576841	0.000999229	7.79992e-09	7.8152e-05	33.3258	G	A	0.0516	0.1317	0.6951
ukb-b-18167	finn-b-Q17_CONGEN_MALFO_TRACHEA_BRONCHUS	10	104776527	rs11191515	A	G	-0.0104028	0.00185976	2.19999e-08	7.33748e-05	31.2885	A	G	-0.1424	0.2356	0.5455
ukb-b-18167	finn-b-Q17_CONGEN_MALFO_TRACHEA_BRONCHUS	16	75452782	rs11642572	T	C	0.00589274	0.00101415	6.19998e-09	7.91749e-05	33.762	T	C	-0.0017	0.1318	0.9899
ukb-b-18167	finn-b-Q17_CONGEN_MALFO_TRACHEA_BRONCHUS	12	48254353	rs117913411	A	T	0.0175986	0.0027793	2.39999e-10	9.40235e-05	40.0944	A	T	0.1563	0.2585	0.5455
ukb-b-18167	finn-b-Q17_CONGEN_MALFO_TRACHEA_BRONCHUS	1	56770218	rs12143461	A	G	-0.00600149	0.00106829	1.89998e-08	7.40116e-05	31.5601	A	G	0.0972	0.1352	0.4721
ukb-b-18167	finn-b-Q17_CONGEN_MALFO_TRACHEA_BRONCHUS	5	157812020	rs12188031	C	T	-0.00586449	0.00103596	1.5e-08	7.51508e-05	32.0459	C	T	-0.0404	0.1376	0.7693
ukb-b-18167	finn-b-Q17_CONGEN_MALFO_TRACHEA_BRONCHUS	4	81182554	rs12509595	C	T	0.0079311	0.00109627	4.70002e-13	0.000122736	52.3395	C	T	-0.2854	0.143	0.0459399
ukb-b-18167	finn-b-Q17_CONGEN_MALFO_TRACHEA_BRONCHUS	2	26911509	rs1275984	C	A	-0.00849438	0.00102592	1.20005e-16	0.000160753	68.5542	C	A	-0.3859	0.1321	0.003476
ukb-b-18167	finn-b-Q17_CONGEN_MALFO_TRACHEA_BRONCHUS	19	7257990	rs12978472	G	C	-0.00913759	0.00149438	9.69996e-10	8.76789e-05	37.3886	G	C	0.5288	0.257	0.0396096
ukb-b-18167	finn-b-Q17_CONGEN_MALFO_TRACHEA_BRONCHUS	7	27324196	rs17473410	G	T	0.0101196	0.00185155	4.60002e-08	7.00515e-05	29.8713	G	T	-0.4286	0.225	0.0567806
ukb-b-18167	finn-b-Q17_CONGEN_MALFO_TRACHEA_BRONCHUS	20	10965998	rs1887320	A	G	0.00628229	0.00099865	3.2e-10	9.28028e-05	39.5738	A	G	0.0186	0.1321	0.8878
ukb-b-18167	finn-b-Q17_CONGEN_MALFO_TRACHEA_BRONCHUS	15	91428955	rs1894400	T	C	0.0104685	0.00106203	6.4003e-23	0.000227818	97.1613	T	C	0.091	0.1482	0.5394
ukb-b-18167	finn-b-Q17_CONGEN_MALFO_TRACHEA_BRONCHUS	14	68343363	rs1950764	A	G	-0.00761644	0.00131911	7.69999e-09	7.81808e-05	33.338	A	G	-0.2974	0.1963	0.1298
ukb-b-18167	finn-b-Q17_CONGEN_MALFO_TRACHEA_BRONCHUS	6	127218090	rs2210601	T	C	0.0087468	0.0010238	1.29987e-17	0.000171153	72.9905	T	C	0.178	0.1317	0.1766
ukb-b-18167	finn-b-Q17_CONGEN_MALFO_TRACHEA_BRONCHUS	1	230844772	rs2478539	T	G	0.00631478	0.00101416	4.79999e-10	9.09193e-05	38.7705	T	G	0.2783	0.1316	0.0344699
ukb-b-18167	finn-b-Q17_CONGEN_MALFO_TRACHEA_BRONCHUS	3	11278211	rs347617	T	C	0.00584831	0.00106048	3.50002e-08	7.13209e-05	30.4126	T	C	-0.0195	0.1369	0.8868
ukb-b-18167	finn-b-Q17_CONGEN_MALFO_TRACHEA_BRONCHUS	12	115556307	rs35427	G	T	-0.00737377	0.00104802	1.99986e-12	0.000116086	49.5037	G	T	-0.0527	0.137	0.7003
ukb-b-18167	finn-b-Q17_CONGEN_MALFO_TRACHEA_BRONCHUS	1	11880738	rs3753584	C	T	-0.00793774	0.00135005	4.09996e-09	8.10682e-05	34.5694	C	T	0.0915	0.1864	0.623499
ukb-b-18167	finn-b-Q17_CONGEN_MALFO_TRACHEA_BRONCHUS	7	150690176	rs3918226	T	C	0.0104194	0.00185229	1.89998e-08	7.4204e-05	31.6421	T	C	-0.0957	0.2486	0.7003
ukb-b-18167	finn-b-Q17_CONGEN_MALFO_TRACHEA_BRONCHUS	7	69016568	rs41849	C	T	0.00600549	0.00104962	1.09999e-08	7.677e-05	32.7364	C	T	-0.0915	0.1369	0.5037
ukb-b-18167	finn-b-Q17_CONGEN_MALFO_TRACHEA_BRONCHUS	19	45411941	rs429358	C	T	-0.0103838	0.00137911	5.10035e-14	0.000132938	56.6908	C	T	0.2461	0.1713	0.1509
ukb-b-18167	finn-b-Q17_CONGEN_MALFO_TRACHEA_BRONCHUS	10	115822543	rs4917676	T	C	0.00858985	0.00134371	1.6e-10	9.5832e-05	40.8656	T	C	-0.1981	0.1868	0.2889
ukb-b-18167	finn-b-Q17_CONGEN_MALFO_TRACHEA_BRONCHUS	11	1890990	rs592373	A	G	0.00700255	0.00103112	1.10002e-11	0.000108153	46.1203	A	G	0.2318	0.1343	0.0841899
ukb-b-18167	finn-b-Q17_CONGEN_MALFO_TRACHEA_BRONCHUS	3	27547083	rs602543	T	C	-0.0060135	0.00101942	3.69999e-09	8.16028e-05	34.7974	T	C	-0.1849	0.1325	0.1629
ukb-b-18167	finn-b-Q17_CONGEN_MALFO_TRACHEA_BRONCHUS	20	57740605	rs6026742	A	G	0.00912772	0.0015515	4e-09	8.11667e-05	34.6114	A	G	-0.06	0.1732	0.729001
ukb-b-18167	finn-b-Q17_CONGEN_MALFO_TRACHEA_BRONCHUS	11	100593538	rs633185	C	G	0.00659069	0.00110873	2.80001e-09	8.2864e-05	35.3352	C	G	0.1305	0.1433	0.3626
ukb-b-18167	finn-b-Q17_CONGEN_MALFO_TRACHEA_BRONCHUS	10	63518748	rs72831345	A	G	-0.00772226	0.00141147	4.49997e-08	7.01951e-05	29.9325	A	G	-0.0008	0.218	0.9971
ukb-b-18167	finn-b-Q17_CONGEN_MALFO_TRACHEA_BRONCHUS	5	32709219	rs764124	A	G	-0.0069257	0.00116885	3.09999e-09	8.23315e-05	35.1081	A	G	-0.0981	0.1531	0.5217
ukb-b-323	finn-b-Q17_CONGEN_MALFO_TRACHEA_BRONCHUS	19	45411941	rs429358	C	T	0.0248558	0.000663291	1e-200	0.00350017	1404.25	C	T	0.2461	0.1713	0.1509
ukb-b-323	finn-b-Q17_CONGEN_MALFO_TRACHEA_BRONCHUS	19	45247048	rs4803748	T	C	-0.00286042	0.00049505	7.59994e-09	8.35007e-05	33.3856	T	C	-0.0514	0.1364	0.7063
ukb-b-323	finn-b-Q17_CONGEN_MALFO_TRACHEA_BRONCHUS	19	45335676	rs56394238	G	A	0.00365176	0.00048412	4.60045e-14	0.000142299	56.8979	G	A	0.0116	0.1312	0.9297
ukb-b-323	finn-b-Q17_CONGEN_MALFO_TRACHEA_BRONCHUS	2	127892810	rs6733839	T	C	0.00313752	0.000499313	3.29997e-10	9.87527e-05	39.4844	T	C	0.0564	0.136	0.6784
ukb-a-207	finn-b-Q17_CONGEN_MALFO_TRACHEA_BRONCHUS	4	81181072	rs10857147	T	A	0.00851555	0.00119171	8.97635e-13	0.000174802	51.0601	T	A	-0.2676	0.1429	0.0611294
ukb-a-207	finn-b-Q17_CONGEN_MALFO_TRACHEA_BRONCHUS	2	26922855	rs1275977	A	G	-0.00682217	0.00113808	2.04428e-09	0.000123022	35.9333	A	G	-0.2886	0.1329	0.0299502
ukb-a-207	finn-b-Q17_CONGEN_MALFO_TRACHEA_BRONCHUS	11	100682388	rs12801715	C	G	-0.00663816	0.00119896	3.08688e-08	0.000104949	30.6537	C	G	-0.0045	0.1431	0.9751
ukb-a-207	finn-b-Q17_CONGEN_MALFO_TRACHEA_BRONCHUS	5	127857493	rs17677603	G	A	0.00648601	0.00111013	5.146e-09	0.000116868	34.1354	G	A	0.0627	0.1373	0.6478
ukb-a-207	finn-b-Q17_CONGEN_MALFO_TRACHEA_BRONCHUS	15	91437388	rs2521501	T	A	0.00796579	0.00116357	7.61027e-12	0.000160451	46.8673	T	A	0.08	0.1488	0.5909
ukb-a-207	finn-b-Q17_CONGEN_MALFO_TRACHEA_BRONCHUS	20	8622480	rs6039216	C	T	-0.00726008	0.00112412	1.0595e-10	0.000142802	41.7114	C	T	0.2477	0.1366	0.0698795
ukb-a-216	finn-b-Q17_CONGEN_MALFO_TRACHEA_BRONCHUS	9	22134253	rs10811662	A	G	-0.00589406	0.000959443	8.09674e-10	0.000122205	37.7388	A	G	0.0008	0.1839	0.9966
ukb-a-216	finn-b-Q17_CONGEN_MALFO_TRACHEA_BRONCHUS	10	94466910	rs11187140	A	G	-0.00455819	0.000760859	2.08973e-09	0.000116219	35.89	A	G	-0.231	0.1334	0.0832607
ukb-a-216	finn-b-Q17_CONGEN_MALFO_TRACHEA_BRONCHUS	10	12307894	rs11257655	T	C	0.00558476	0.000894991	4.38077e-10	0.000126086	38.9376	T	C	-0.0139	0.1475	0.9249
ukb-a-216	finn-b-Q17_CONGEN_MALFO_TRACHEA_BRONCHUS	3	123082398	rs11717195	C	T	-0.00548712	0.000842196	7.26775e-11	0.000137453	42.4482	C	T	0.0639	0.1738	0.713199
ukb-a-216	finn-b-Q17_CONGEN_MALFO_TRACHEA_BRONCHUS	2	227099180	rs2943645	T	C	0.00437584	0.00076096	8.91046e-09	0.000107079	33.0671	T	C	0.1855	0.1356	0.1713
ukb-a-216	finn-b-Q17_CONGEN_MALFO_TRACHEA_BRONCHUS	19	45411941	rs429358	C	T	-0.00760892	0.00100218	3.1492e-14	0.000186648	57.6437	C	T	0.2461	0.1713	0.1509
ukb-a-216	finn-b-Q17_CONGEN_MALFO_TRACHEA_BRONCHUS	3	185497635	rs4376068	C	A	0.00518447	0.000786089	4.25207e-11	0.000140849	43.4973	C	A	0.0508	0.1413	0.719201
ukb-a-216	finn-b-Q17_CONGEN_MALFO_TRACHEA_BRONCHUS	12	121197124	rs692902	T	C	-0.00609307	0.000926611	4.85177e-11	0.000140013	43.2389	T	C	0.087	0.1672	0.6028
ukb-a-216	finn-b-Q17_CONGEN_MALFO_TRACHEA_BRONCHUS	12	4384844	rs76895963	G	T	-0.0174583	0.0028246	6.38499e-10	0.000123705	38.2021	G	T	0.5682	0.4226	0.1788
ukb-a-216	finn-b-Q17_CONGEN_MALFO_TRACHEA_BRONCHUS	11	72460398	rs77464186	C	A	-0.00586504	0.000997689	4.14105e-09	0.000111906	34.558	C	A	-0.1253	0.1511	0.4072
ukb-a-216	finn-b-Q17_CONGEN_MALFO_TRACHEA_BRONCHUS	10	114758349	rs7903146	T	C	0.0140247	0.000800184	9.66273e-69	0.000993863	307.188	T	C	-0.081	0.1649	0.6231
ukb-a-216	finn-b-Q17_CONGEN_MALFO_TRACHEA_BRONCHUS	6	20680678	rs9348441	A	T	0.00485187	0.000826662	4.38278e-09	0.000111549	34.4476	A	T	0.1769	0.1375	0.1983
ukb-a-216	finn-b-Q17_CONGEN_MALFO_TRACHEA_BRONCHUS	8	118204020	rs9650069	T	C	-0.00441097	0.000792875	2.64996e-08	0.000100223	30.9497	T	C	0.1945	0.1346	0.1484
ukb-a-213	finn-b-Q17_CONGEN_MALFO_TRACHEA_BRONCHUS	10	123338975	rs1078806	G	A	0.00793465	0.000708027	3.83001e-29	0.000406565	125.589	G	A	0.1101	0.1336	0.41
ukb-a-213	finn-b-Q17_CONGEN_MALFO_TRACHEA_BRONCHUS	5	44706498	rs10941679	G	A	0.00498854	0.000806016	6.05703e-10	0.000124039	38.3051	G	A	-0.2067	0.1493	0.1661
ukb-a-213	finn-b-Q17_CONGEN_MALFO_TRACHEA_BRONCHUS	12	96027467	rs11836367	T	C	-0.00453801	0.0007284	4.66692e-10	0.000125686	38.814	T	C	0.1331	0.1322	0.3142
ukb-a-213	finn-b-Q17_CONGEN_MALFO_TRACHEA_BRONCHUS	19	44281898	rs11879798	A	G	0.00414871	0.000716938	7.18505e-09	0.000108434	33.4858	A	G	-0.0773	0.1373	0.5734
ukb-a-213	finn-b-Q17_CONGEN_MALFO_TRACHEA_BRONCHUS	10	80849153	rs1269867	T	C	-0.00390955	0.000697895	2.12173e-08	0.00010162	31.3813	T	C	0.0292	0.1316	0.8245
ukb-a-213	finn-b-Q17_CONGEN_MALFO_TRACHEA_BRONCHUS	2	217920769	rs4442975	T	G	-0.00396387	0.000697343	1.3151e-08	0.000104629	32.3105	T	G	-0.1143	0.1306	0.3815
ukb-a-213	finn-b-Q17_CONGEN_MALFO_TRACHEA_BRONCHUS	16	52599188	rs4784227	T	C	0.00853404	0.000813516	9.66718e-26	0.000356265	110.046	T	C	-0.0032	0.1507	0.9832
ukb-a-213	finn-b-Q17_CONGEN_MALFO_TRACHEA_BRONCHUS	22	19891717	rs58952190	C	T	0.0133051	0.00241938	3.81399e-08	9.79347e-05	30.243	C	T	0.1901	0.5884	0.7466
ukb-a-213	finn-b-Q17_CONGEN_MALFO_TRACHEA_BRONCHUS	11	69331418	rs78540526	T	C	0.0115226	0.00135193	1.56099e-17	0.000235202	72.6423	T	C	0.1139	0.2346	0.6275
ukb-a-213	finn-b-Q17_CONGEN_MALFO_TRACHEA_BRONCHUS	12	28183286	rs7976725	G	A	-0.00527894	0.000841827	3.59642e-10	0.000127334	39.3228	G	A	0.1449	0.169	0.3913
ukb-a-213	finn-b-Q17_CONGEN_MALFO_TRACHEA_BRONCHUS	6	151952332	rs9397437	A	G	0.0102104	0.00135987	6.00206e-14	0.000182542	56.3752	A	G	-0.3352	0.3858	0.385
ukb-b-12477	finn-b-Q17_CONGEN_MALFO_TRACHEA_BRONCHUS	2	211540507	rs1047891	A	C	-0.00540965	0.000931152	6.29999e-09	7.91787e-05	33.7517	A	C	0.0732	0.1392	0.5989
ukb-b-12477	finn-b-Q17_CONGEN_MALFO_TRACHEA_BRONCHUS	6	160922870	rs117733303	G	A	0.0371161	0.00321717	8.60003e-31	0.000312167	133.099	G	A	0.2245	0.614	0.7146
ukb-b-12477	finn-b-Q17_CONGEN_MALFO_TRACHEA_BRONCHUS	9	22124504	rs1333047	T	A	0.0088187	0.000866198	2.39994e-24	0.000243117	103.651	T	A	0.0117	0.1323	0.9297
ukb-b-12477	finn-b-Q17_CONGEN_MALFO_TRACHEA_BRONCHUS	6	32782387	rs2071475	A	G	0.00598456	0.00106458	1.89998e-08	7.41347e-05	31.6014	A	G	0.0181	0.1931	0.9255
ukb-b-12477	finn-b-Q17_CONGEN_MALFO_TRACHEA_BRONCHUS	2	44072576	rs4299376	T	G	-0.00517901	0.000926436	2.30001e-08	7.33123e-05	31.2508	T	G	-0.2188	0.1592	0.1692
ukb-b-12477	finn-b-Q17_CONGEN_MALFO_TRACHEA_BRONCHUS	2	25333105	rs72807674	C	A	0.00541094	0.000948836	1.2e-08	7.62914e-05	32.5208	C	A	0.0713	0.1838	0.6982
ukb-b-12477	finn-b-Q17_CONGEN_MALFO_TRACHEA_BRONCHUS	6	160997118	rs74617384	T	A	0.0210184	0.00160689	4.30031e-39	0.000401235	171.09	T	A	-0.2747	0.315	0.3832
ukb-b-12477	finn-b-Q17_CONGEN_MALFO_TRACHEA_BRONCHUS	15	79061002	rs8043119	A	G	-0.00515119	0.000877644	4.39997e-09	8.08145e-05	34.449	A	G	-0.0086	0.1393	0.9507
ukb-b-12477	finn-b-Q17_CONGEN_MALFO_TRACHEA_BRONCHUS	6	12903957	rs9349379	G	A	0.00496304	0.000881972	1.79999e-08	7.42847e-05	31.6653	G	A	0.1722	0.1312	0.1891
ukb-b-7910	finn-b-Q17_CONGEN_MALFO_TRACHEA_BRONCHUS	9	22112599	rs10511701	C	T	-0.00317638	0.000530466	2.1e-09	8.96474e-05	35.8548	C	T	0.0413	0.132	0.754699
ukb-b-7910	finn-b-Q17_CONGEN_MALFO_TRACHEA_BRONCHUS	15	33009478	rs1406389	T	A	0.00394674	0.000664631	2.90001e-09	8.81667e-05	35.2625	T	A	-0.1153	0.1447	0.4254
ukb-b-7910	finn-b-Q17_CONGEN_MALFO_TRACHEA_BRONCHUS	18	46451873	rs4939567	A	G	-0.00324338	0.000533171	1.2e-09	9.25229e-05	37.005	A	G	0.1026	0.1307	0.4324
ukb-b-7910	finn-b-Q17_CONGEN_MALFO_TRACHEA_BRONCHUS	17	809425	rs4968126	G	A	-0.00346918	0.000556017	4.39997e-10	9.73335e-05	38.9292	G	A	-0.061	0.133	0.6468
ukb-b-7910	finn-b-Q17_CONGEN_MALFO_TRACHEA_BRONCHUS	20	60940702	rs67072353	A	G	-0.003873	0.000640009	1.40001e-09	9.15609e-05	36.6202	A	G	-0.1632	0.1852	0.3783
ukb-b-9127	finn-b-Q17_CONGEN_MALFO_TRACHEA_BRONCHUS	4	145460338	rs13148031	G	A	-0.00422554	0.000726448	5.99998e-09	8.40761e-05	33.834	G	A	0.0371	0.1308	0.7768
ukb-b-9127	finn-b-Q17_CONGEN_MALFO_TRACHEA_BRONCHUS	14	94844947	rs28929474	T	C	0.0203251	0.00254634	1.39991e-15	0.000158313	63.7133	T	C	-0.4714	0.4712	0.3172
ukb-b-9127	finn-b-Q17_CONGEN_MALFO_TRACHEA_BRONCHUS	20	62053117	rs3827019	G	T	-0.00416989	0.000754645	3.29997e-08	7.58726e-05	30.5324	G	T	0.166	0.1459	0.2553
ukb-b-9127	finn-b-Q17_CONGEN_MALFO_TRACHEA_BRONCHUS	15	78816057	rs8031948	T	G	0.00644254	0.000753178	1.20005e-17	0.0001818	73.1673	T	G	0.1907	0.1387	0.1689
ukb-b-7773	finn-b-Q17_CONGEN_MALFO_TRACHEA_BRONCHUS	19	38743962	rs11667256	T	A	-0.00361774	0.000597965	1.40001e-09	9.1576e-05	36.6034	T	A	0.0188	0.1335	0.8883
ukb-b-7773	finn-b-Q17_CONGEN_MALFO_TRACHEA_BRONCHUS	8	23525358	rs11782388	T	C	-0.00344403	0.000606577	1.40001e-08	8.06539e-05	32.2374	T	C	-0.1545	0.1307	0.2371
ukb-b-7773	finn-b-Q17_CONGEN_MALFO_TRACHEA_BRONCHUS	8	128528435	rs4582524	C	G	-0.00940343	0.00100104	5.79963e-21	0.000220736	88.2404	C	G	0.492	0.1787	0.00590799
ukb-b-7773	finn-b-Q17_CONGEN_MALFO_TRACHEA_BRONCHUS	8	128413305	rs6983267	T	G	-0.00465407	0.000597677	6.89922e-15	0.000151693	60.636	T	G	-0.0076	0.131	0.9536
ukb-b-7773	finn-b-Q17_CONGEN_MALFO_TRACHEA_BRONCHUS	11	68995958	rs7130881	G	A	0.00665997	0.000792368	4.30031e-17	0.000176731	70.6462	G	A	0.3546	0.2236	0.1127
ukb-b-7773	finn-b-Q17_CONGEN_MALFO_TRACHEA_BRONCHUS	12	53316821	rs73110471	A	G	0.00578676	0.000953	1.29999e-09	9.22451e-05	36.8708	A	G	0.3139	0.1814	0.0835892
ukb-b-7773	finn-b-Q17_CONGEN_MALFO_TRACHEA_BRONCHUS	8	128018466	rs73351629	G	C	-0.00383298	0.000637565	1.79999e-09	9.04239e-05	36.1428	G	C	0.0634	0.1453	0.662599
ukb-b-7773	finn-b-Q17_CONGEN_MALFO_TRACHEA_BRONCHUS	8	128077146	rs77541621	A	G	0.0177733	0.00186583	1.59993e-21	0.000226982	90.7381	A	G	0.0383	0.4295	0.9289
ukb-b-7773	finn-b-Q17_CONGEN_MALFO_TRACHEA_BRONCHUS	2	173415706	rs78647569	G	C	-0.00794852	0.0013405	2.99999e-09	8.79628e-05	35.159	G	C	-0.2488	0.3125	0.4261
ukb-b-7773	finn-b-Q17_CONGEN_MALFO_TRACHEA_BRONCHUS	17	36102381	rs8064454	C	A	0.00492234	0.000599039	2.09991e-16	0.000168911	67.5198	C	A	-0.0987	0.1369	0.4711
ukb-b-7773	finn-b-Q17_CONGEN_MALFO_TRACHEA_BRONCHUS	6	10173187	rs914934	G	C	0.00353746	0.000648593	4.90004e-08	7.44226e-05	29.7465	G	C	0.0843	0.1434	0.5567
ukb-b-7773	finn-b-Q17_CONGEN_MALFO_TRACHEA_BRONCHUS	17	69106937	rs9908087	G	T	-0.00379466	0.000598427	2.30001e-10	0.000100595	40.2088	G	T	0.0551	0.1306	0.672901
ukb-b-12018	finn-b-Q17_CONGEN_MALFO_TRACHEA_BRONCHUS	9	136485294	rs111596452	C	T	0.00477121	0.000841721	1.40001e-08	7.58294e-05	32.1306	C	T	0.3297	0.3756	0.38
ukb-b-12018	finn-b-Q17_CONGEN_MALFO_TRACHEA_BRONCHUS	16	55089983	rs55676346	A	C	-0.00329112	0.000571724	8.60003e-09	7.82043e-05	33.137	A	C	0.0893	0.1397	0.5226
ukb-b-12018	finn-b-Q17_CONGEN_MALFO_TRACHEA_BRONCHUS	15	78857986	rs55781567	G	C	0.00409785	0.000545144	5.60015e-14	0.000133346	56.5051	G	C	0.1979	0.1393	0.1553
ukb-b-12018	finn-b-Q17_CONGEN_MALFO_TRACHEA_BRONCHUS	3	49971514	rs7613875	A	C	0.002905	0.000517348	2e-08	7.44122e-05	31.5301	A	C	0.1874	0.1305	0.1508
ukb-b-20211	finn-b-Q17_CONGEN_MALFO_URINARY_SYSTEM	9	22134094	rs10811661	C	T	-0.00631329	0.000871703	4.40048e-13	0.000130892	52.4532	C	T	0.1253	0.0697	0.0724803
ukb-b-20211	finn-b-Q17_CONGEN_MALFO_URINARY_SYSTEM	13	80706455	rs1215470	C	T	-0.00411685	0.000729945	1.7e-08	7.93798e-05	31.8088	C	T	0.0995	0.0536	0.0632995
ukb-b-20211	finn-b-Q17_CONGEN_MALFO_URINARY_SYSTEM	10	94466439	rs12219514	G	A	-0.00504155	0.000666462	3.90032e-14	0.000142794	57.2236	G	A	-0.028	0.049	0.5681
ukb-b-20211	finn-b-Q17_CONGEN_MALFO_URINARY_SYSTEM	4	6301058	rs12642481	A	G	0.00435948	0.000711479	8.9e-10	9.36913e-05	37.5442	A	G	0.0013	0.0509	0.9789
ukb-b-20211	finn-b-Q17_CONGEN_MALFO_URINARY_SYSTEM	3	185495320	rs13092876	A	G	0.00702548	0.000712011	5.79963e-23	0.000242923	97.3591	A	G	0.0296	0.053	0.5767
ukb-b-20211	finn-b-Q17_CONGEN_MALFO_URINARY_SYSTEM	16	53800954	rs1421085	C	T	0.00453452	0.000672906	1.59993e-11	0.000113318	45.41	C	T	0.0847	0.0496	0.0876799
ukb-b-20211	finn-b-Q17_CONGEN_MALFO_URINARY_SYSTEM	7	28189411	rs1635852	C	T	-0.00373318	0.000659775	1.5e-08	7.98962e-05	32.0158	C	T	0.0933	0.049	0.0571294
ukb-b-20211	finn-b-Q17_CONGEN_MALFO_URINARY_SYSTEM	2	43678617	rs17406646	T	C	-0.00814969	0.00109927	1.20005e-13	0.000137154	54.9631	T	C	-0.1353	0.114	0.2352
ukb-b-20211	finn-b-Q17_CONGEN_MALFO_URINARY_SYSTEM	11	2857194	rs2237895	C	A	0.00450829	0.000668438	1.50003e-11	0.000113513	45.4883	C	A	0.0112	0.0486	0.818
ukb-b-20211	finn-b-Q17_CONGEN_MALFO_URINARY_SYSTEM	9	84308948	rs2796441	A	G	-0.00372325	0.00066791	2.5e-08	7.75478e-05	31.0747	A	G	0.1059	0.0495	0.0326002
ukb-b-20211	finn-b-Q17_CONGEN_MALFO_URINARY_SYSTEM	12	66199734	rs2947793	A	G	0.00678103	0.00117769	8.50002e-09	8.27348e-05	33.1533	A	G	0.114	0.1088	0.2946
ukb-b-20211	finn-b-Q17_CONGEN_MALFO_URINARY_SYSTEM	3	23455582	rs35352848	C	T	-0.00509983	0.000819454	4.90004e-10	9.66529e-05	38.7311	C	T	-0.1258	0.0531	0.0178599
ukb-b-20211	finn-b-Q17_CONGEN_MALFO_URINARY_SYSTEM	8	118191475	rs35859536	T	C	-0.00436387	0.000714175	9.90011e-10	9.31727e-05	37.3364	T	C	-0.0604	0.0506	0.233
ukb-b-20211	finn-b-Q17_CONGEN_MALFO_URINARY_SYSTEM	19	45411941	rs429358	C	T	-0.00597697	0.000914781	6.4003e-11	0.000106531	42.69	C	T	-0.1424	0.0637	0.0254302
ukb-b-20211	finn-b-Q17_CONGEN_MALFO_URINARY_SYSTEM	2	27598097	rs4665972	C	T	0.00374681	0.000678283	3.29997e-08	7.61488e-05	30.514	C	T	0.0464	0.0506	0.3586
ukb-b-20211	finn-b-Q17_CONGEN_MALFO_URINARY_SYSTEM	16	75236763	rs55993634	G	C	-0.00714286	0.00121693	4.39997e-09	8.59747e-05	34.4517	G	C	0.0706	0.0866	0.415
ukb-b-20211	finn-b-Q17_CONGEN_MALFO_URINARY_SYSTEM	19	46158293	rs6509231	G	A	0.00451273	0.000733698	7.69999e-10	9.44056e-05	37.8305	G	A	0.0103	0.0524	0.8436
ukb-b-20211	finn-b-Q17_CONGEN_MALFO_URINARY_SYSTEM	2	146582074	rs71430030	G	A	-0.00742914	0.00134424	3.29997e-08	7.62228e-05	30.5437	G	A	-0.0281	0.0724	0.6977
ukb-b-20211	finn-b-Q17_CONGEN_MALFO_URINARY_SYSTEM	15	38762701	rs7162389	G	A	0.00414276	0.000743962	2.59998e-08	7.73819e-05	31.0082	G	A	0.0298	0.0534	0.577
ukb-b-20211	finn-b-Q17_CONGEN_MALFO_URINARY_SYSTEM	3	123070517	rs7613951	T	C	-0.00475262	0.00076668	5.69994e-10	9.58939e-05	38.4269	T	C	-0.0005	0.0646	0.9944
ukb-b-20211	finn-b-Q17_CONGEN_MALFO_URINARY_SYSTEM	5	102682145	rs76160968	G	A	0.0123448	0.00150879	2.80027e-16	0.000167045	66.9435	G	A	-0.0697	0.1166	0.55
ukb-b-20211	finn-b-Q17_CONGEN_MALFO_URINARY_SYSTEM	12	4384844	rs76895963	G	T	-0.0185597	0.00256073	4.19952e-13	0.000131085	52.5306	G	T	-0.1604	0.1463	0.2728
ukb-b-20211	finn-b-Q17_CONGEN_MALFO_URINARY_SYSTEM	10	114758349	rs7903146	T	C	0.0145774	0.000726668	1.59993e-89	0.00100334	402.426	T	C	0.0573	0.0611	0.348
ukb-b-20211	finn-b-Q17_CONGEN_MALFO_URINARY_SYSTEM	6	20652717	rs9295474	G	C	0.00549539	0.000711705	1.20005e-14	0.000148774	59.6204	G	C	-0.0047	0.051	0.9271
ukb-b-20211	finn-b-Q17_CONGEN_MALFO_URINARY_SYSTEM	6	43798902	rs9381257	T	C	-0.00375778	0.000677427	2.90001e-08	7.6789e-05	30.7706	T	C	0.0633	0.0496	0.2018
ukb-b-20211	finn-b-Q17_CONGEN_MALFO_URINARY_SYSTEM	13	51096095	rs963740	T	A	-0.00438463	0.000723001	1.29999e-09	9.17789e-05	36.7778	T	A	-0.0815	0.06	0.1738
ukb-a-201	finn-b-Q17_CONGEN_MALFO_URINARY_SYSTEM	12	111833788	rs10774624	A	G	-0.00734778	0.00122593	2.05442e-09	0.000122989	35.9234	A	G	0.0541	0.0501	0.2805
ukb-a-201	finn-b-Q17_CONGEN_MALFO_URINARY_SYSTEM	2	145837441	rs1125128	G	A	-0.00715681	0.00126051	1.36653e-08	0.000110366	32.2362	G	A	0.0483	0.0518	0.3512
ukb-a-201	finn-b-Q17_CONGEN_MALFO_URINARY_SYSTEM	1	55505647	rs11591147	T	G	-0.0261119	0.00462457	1.64051e-08	0.00010915	31.881	T	G	0.0315	0.1327	0.8126
ukb-a-201	finn-b-Q17_CONGEN_MALFO_URINARY_SYSTEM	6	160922870	rs117733303	G	A	0.0375625	0.00447751	4.91813e-17	0.000240918	70.3773	G	A	0.3608	0.229	0.1151
ukb-a-201	finn-b-Q17_CONGEN_MALFO_URINARY_SYSTEM	19	45426792	rs141622900	A	G	-0.0169997	0.00277579	9.12095e-10	0.000128408	37.5065	A	G	0.1184	0.1384	0.3921
ukb-a-201	finn-b-Q17_CONGEN_MALFO_URINARY_SYSTEM	19	41813375	rs15052	C	T	0.00909301	0.00158878	1.04595e-08	0.000112144	32.7555	C	T	0.0364	0.0584	0.5331
ukb-a-201	finn-b-Q17_CONGEN_MALFO_URINARY_SYSTEM	9	22099568	rs1537371	A	C	0.0163734	0.00121358	1.79763e-41	0.000622886	182.028	A	C	-0.0323	0.0496	0.514801
ukb-a-201	finn-b-Q17_CONGEN_MALFO_URINARY_SYSTEM	17	2149505	rs1555568	C	T	0.00758583	0.00135281	2.05504e-08	0.000107653	31.4434	C	T	-0.028	0.0544	0.6074
ukb-a-201	finn-b-Q17_CONGEN_MALFO_URINARY_SYSTEM	9	136141870	rs2519093	T	C	0.00930699	0.00156082	2.48079e-09	0.00012173	35.5558	T	C	-0.1074	0.061	0.0782708
ukb-a-201	finn-b-Q17_CONGEN_MALFO_URINARY_SYSTEM	15	91437388	rs2521501	T	A	0.00873348	0.00130761	2.41102e-11	0.000152718	44.6083	T	A	-0.0427	0.0555	0.4415
ukb-a-201	finn-b-Q17_CONGEN_MALFO_URINARY_SYSTEM	14	94844947	rs28929474	T	C	-0.025129	0.00427859	4.27908e-09	0.000118096	34.4942	T	C	-0.0989	0.1764	0.5751
ukb-a-201	finn-b-Q17_CONGEN_MALFO_URINARY_SYSTEM	6	160710851	rs3127580	T	C	0.00921334	0.00166075	2.89714e-08	0.00010537	30.7767	T	C	-0.0626	0.0741	0.3978
ukb-a-201	finn-b-Q17_CONGEN_MALFO_URINARY_SYSTEM	1	222941082	rs35472374	T	C	0.00880512	0.00140067	3.25484e-10	0.000135294	39.5181	T	C	0.0356	0.0626	0.5697
ukb-a-201	finn-b-Q17_CONGEN_MALFO_URINARY_SYSTEM	6	161005610	rs55730499	T	C	0.0321995	0.00221835	1.01042e-47	0.00072088	210.686	T	C	-0.0937	0.1171	0.4237
ukb-a-201	finn-b-Q17_CONGEN_MALFO_URINARY_SYSTEM	1	109821307	rs583104	T	G	0.0100871	0.00144691	3.14196e-12	0.000166386	48.6012	T	G	-0.138	0.0592	0.0196902
ukb-a-201	finn-b-Q17_CONGEN_MALFO_URINARY_SYSTEM	19	11202306	rs6511720	T	G	-0.0167483	0.00187334	3.90032e-19	0.000273607	79.9292	T	G	0.1119	0.0813	0.1685
ukb-a-201	finn-b-Q17_CONGEN_MALFO_URINARY_SYSTEM	4	148400011	rs72957606	G	A	0.0104503	0.00174768	2.24084e-09	0.000122411	35.7545	G	A	-0.0113	0.0719	0.8747
ukb-a-201	finn-b-Q17_CONGEN_MALFO_URINARY_SYSTEM	16	83045790	rs7500448	G	A	-0.00785951	0.00140334	2.13836e-08	0.000107388	31.3662	G	A	-0.0398	0.0608	0.5125
ukb-a-201	finn-b-Q17_CONGEN_MALFO_URINARY_SYSTEM	6	12903957	rs9349379	G	A	0.00838717	0.00123482	1.10637e-11	0.00015794	46.1339	G	A	0.0292	0.0492	0.5524
ukb-b-7773	finn-b-Q17_CONGEN_MALFO_URINARY_SYSTEM	19	38743962	rs11667256	T	A	-0.00361774	0.000597965	1.40001e-09	9.1576e-05	36.6034	T	A	-0.0316	0.05	0.527499
ukb-b-7773	finn-b-Q17_CONGEN_MALFO_URINARY_SYSTEM	8	23525358	rs11782388	T	C	-0.00344403	0.000606577	1.40001e-08	8.06539e-05	32.2374	T	C	-0.0487	0.049	0.3202
ukb-b-7773	finn-b-Q17_CONGEN_MALFO_URINARY_SYSTEM	8	128528435	rs4582524	C	G	-0.00940343	0.00100104	5.79963e-21	0.000220736	88.2404	C	G	-0.0368	0.0658	0.5761
ukb-b-7773	finn-b-Q17_CONGEN_MALFO_URINARY_SYSTEM	8	128413305	rs6983267	T	G	-0.00465407	0.000597677	6.89922e-15	0.000151693	60.636	T	G	-0.0435	0.049	0.3745
ukb-b-7773	finn-b-Q17_CONGEN_MALFO_URINARY_SYSTEM	11	68995958	rs7130881	G	A	0.00665997	0.000792368	4.30031e-17	0.000176731	70.6462	G	A	-0.0262	0.0814	0.747699
ukb-b-7773	finn-b-Q17_CONGEN_MALFO_URINARY_SYSTEM	12	53316821	rs73110471	A	G	0.00578676	0.000953	1.29999e-09	9.22451e-05	36.8708	A	G	0.0167	0.0676	0.8049
ukb-b-7773	finn-b-Q17_CONGEN_MALFO_URINARY_SYSTEM	8	128018466	rs73351629	G	C	-0.00383298	0.000637565	1.79999e-09	9.04239e-05	36.1428	G	C	0.0072	0.0541	0.8936
ukb-b-7773	finn-b-Q17_CONGEN_MALFO_URINARY_SYSTEM	8	128077146	rs77541621	A	G	0.0177733	0.00186583	1.59993e-21	0.000226982	90.7381	A	G	-0.2526	0.1619	0.1187
ukb-b-7773	finn-b-Q17_CONGEN_MALFO_URINARY_SYSTEM	2	173415706	rs78647569	G	C	-0.00794852	0.0013405	2.99999e-09	8.79628e-05	35.159	G	C	-0.1083	0.1222	0.3756
ukb-b-7773	finn-b-Q17_CONGEN_MALFO_URINARY_SYSTEM	17	36102381	rs8064454	C	A	0.00492234	0.000599039	2.09991e-16	0.000168911	67.5198	C	A	0.0434	0.0514	0.398
ukb-b-7773	finn-b-Q17_CONGEN_MALFO_URINARY_SYSTEM	6	10173187	rs914934	G	C	0.00353746	0.000648593	4.90004e-08	7.44226e-05	29.7465	G	C	-0.0375	0.0537	0.4853
ukb-b-7773	finn-b-Q17_CONGEN_MALFO_URINARY_SYSTEM	17	69106937	rs9908087	G	T	-0.00379466	0.000598427	2.30001e-10	0.000100595	40.2088	G	T	0.0346	0.049	0.4794
ukb-b-12018	finn-b-Q17_CONGEN_MALFO_URINARY_SYSTEM	9	136485294	rs111596452	C	T	0.00477121	0.000841721	1.40001e-08	7.58294e-05	32.1306	C	T	-0.064	0.1326	0.6296
ukb-b-12018	finn-b-Q17_CONGEN_MALFO_URINARY_SYSTEM	16	55089983	rs55676346	A	C	-0.00329112	0.000571724	8.60003e-09	7.82043e-05	33.137	A	C	0.0776	0.0526	0.1397
ukb-b-12018	finn-b-Q17_CONGEN_MALFO_URINARY_SYSTEM	15	78857986	rs55781567	G	C	0.00409785	0.000545144	5.60015e-14	0.000133346	56.5051	G	C	-0.0209	0.0518	0.686099
ukb-b-12018	finn-b-Q17_CONGEN_MALFO_URINARY_SYSTEM	3	49971514	rs7613875	A	C	0.002905	0.000517348	2e-08	7.44122e-05	31.5301	A	C	-0.0159	0.0491	0.7456
ukb-b-18167	finn-b-Q17_CONGEN_MALFO_URINARY_SYSTEM	5	114389826	rs10061288	G	A	-0.00581772	0.000996365	5.30005e-09	7.99514e-05	34.0931	G	A	-0.0372	0.0492	0.4494
ukb-b-18167	finn-b-Q17_CONGEN_MALFO_URINARY_SYSTEM	12	54527654	rs10876539	G	A	-0.00576841	0.000999229	7.79992e-09	7.8152e-05	33.3258	G	A	-0.0601	0.0494	0.2237
ukb-b-18167	finn-b-Q17_CONGEN_MALFO_URINARY_SYSTEM	10	104776527	rs11191515	A	G	-0.0104028	0.00185976	2.19999e-08	7.33748e-05	31.2885	A	G	-0.0277	0.0874	0.751
ukb-b-18167	finn-b-Q17_CONGEN_MALFO_URINARY_SYSTEM	16	75452782	rs11642572	T	C	0.00589274	0.00101415	6.19998e-09	7.91749e-05	33.762	T	C	-0.0512	0.0495	0.3006
ukb-b-18167	finn-b-Q17_CONGEN_MALFO_URINARY_SYSTEM	12	48254353	rs117913411	A	T	0.0175986	0.0027793	2.39999e-10	9.40235e-05	40.0944	A	T	0.2623	0.0965	0.00656795
ukb-b-18167	finn-b-Q17_CONGEN_MALFO_URINARY_SYSTEM	1	56770218	rs12143461	A	G	-0.00600149	0.00106829	1.89998e-08	7.40116e-05	31.5601	A	G	-0.0202	0.0509	0.6915
ukb-b-18167	finn-b-Q17_CONGEN_MALFO_URINARY_SYSTEM	5	157812020	rs12188031	C	T	-0.00586449	0.00103596	1.5e-08	7.51508e-05	32.0459	C	T	-0.0485	0.0516	0.3466
ukb-b-18167	finn-b-Q17_CONGEN_MALFO_URINARY_SYSTEM	4	81182554	rs12509595	C	T	0.0079311	0.00109627	4.70002e-13	0.000122736	52.3395	C	T	-0.0253	0.0529	0.632199
ukb-b-18167	finn-b-Q17_CONGEN_MALFO_URINARY_SYSTEM	2	26911509	rs1275984	C	A	-0.00849438	0.00102592	1.20005e-16	0.000160753	68.5542	C	A	0.0354	0.0494	0.4731
ukb-b-18167	finn-b-Q17_CONGEN_MALFO_URINARY_SYSTEM	19	7257990	rs12978472	G	C	-0.00913759	0.00149438	9.69996e-10	8.76789e-05	37.3886	G	C	0.1352	0.0992	0.1728
ukb-b-18167	finn-b-Q17_CONGEN_MALFO_URINARY_SYSTEM	7	27324196	rs17473410	G	T	0.0101196	0.00185155	4.60002e-08	7.00515e-05	29.8713	G	T	-0.1581	0.0843	0.0608695
ukb-b-18167	finn-b-Q17_CONGEN_MALFO_URINARY_SYSTEM	20	10965998	rs1887320	A	G	0.00628229	0.00099865	3.2e-10	9.28028e-05	39.5738	A	G	0.0265	0.0495	0.592199
ukb-b-18167	finn-b-Q17_CONGEN_MALFO_URINARY_SYSTEM	15	91428955	rs1894400	T	C	0.0104685	0.00106203	6.4003e-23	0.000227818	97.1613	T	C	-0.0555	0.0551	0.3138
ukb-b-18167	finn-b-Q17_CONGEN_MALFO_URINARY_SYSTEM	14	68343363	rs1950764	A	G	-0.00761644	0.00131911	7.69999e-09	7.81808e-05	33.338	A	G	0.125	0.0724	0.0841802
ukb-b-18167	finn-b-Q17_CONGEN_MALFO_URINARY_SYSTEM	6	127218090	rs2210601	T	C	0.0087468	0.0010238	1.29987e-17	0.000171153	72.9905	T	C	0.0115	0.0493	0.8153
ukb-b-18167	finn-b-Q17_CONGEN_MALFO_URINARY_SYSTEM	1	230844772	rs2478539	T	G	0.00631478	0.00101416	4.79999e-10	9.09193e-05	38.7705	T	G	-0.0646	0.0494	0.1911
ukb-b-18167	finn-b-Q17_CONGEN_MALFO_URINARY_SYSTEM	3	11278211	rs347617	T	C	0.00584831	0.00106048	3.50002e-08	7.13209e-05	30.4126	T	C	0.0955	0.0514	0.0629303
ukb-b-18167	finn-b-Q17_CONGEN_MALFO_URINARY_SYSTEM	12	115556307	rs35427	G	T	-0.00737377	0.00104802	1.99986e-12	0.000116086	49.5037	G	T	-0.005	0.0513	0.9224
ukb-b-18167	finn-b-Q17_CONGEN_MALFO_URINARY_SYSTEM	1	11880738	rs3753584	C	T	-0.00793774	0.00135005	4.09996e-09	8.10682e-05	34.5694	C	T	-0.033	0.0697	0.635501
ukb-b-18167	finn-b-Q17_CONGEN_MALFO_URINARY_SYSTEM	7	150690176	rs3918226	T	C	0.0104194	0.00185229	1.89998e-08	7.4204e-05	31.6421	T	C	-0.1579	0.0962	0.1009
ukb-b-18167	finn-b-Q17_CONGEN_MALFO_URINARY_SYSTEM	7	69016568	rs41849	C	T	0.00600549	0.00104962	1.09999e-08	7.677e-05	32.7364	C	T	0.1037	0.0514	0.0437603
ukb-b-18167	finn-b-Q17_CONGEN_MALFO_URINARY_SYSTEM	19	45411941	rs429358	C	T	-0.0103838	0.00137911	5.10035e-14	0.000132938	56.6908	C	T	-0.1424	0.0637	0.0254302
ukb-b-18167	finn-b-Q17_CONGEN_MALFO_URINARY_SYSTEM	10	115822543	rs4917676	T	C	0.00858985	0.00134371	1.6e-10	9.5832e-05	40.8656	T	C	-0.0883	0.0707	0.2116
ukb-b-18167	finn-b-Q17_CONGEN_MALFO_URINARY_SYSTEM	11	1890990	rs592373	A	G	0.00700255	0.00103112	1.10002e-11	0.000108153	46.1203	A	G	-0.0543	0.0504	0.2815
ukb-b-18167	finn-b-Q17_CONGEN_MALFO_URINARY_SYSTEM	3	27547083	rs602543	T	C	-0.0060135	0.00101942	3.69999e-09	8.16028e-05	34.7974	T	C	-0.0929	0.05	0.0629796
ukb-b-18167	finn-b-Q17_CONGEN_MALFO_URINARY_SYSTEM	20	57740605	rs6026742	A	G	0.00912772	0.0015515	4e-09	8.11667e-05	34.6114	A	G	-0.0094	0.0655	0.8859
ukb-b-18167	finn-b-Q17_CONGEN_MALFO_URINARY_SYSTEM	11	100593538	rs633185	C	G	0.00659069	0.00110873	2.80001e-09	8.2864e-05	35.3352	C	G	0.0336	0.054	0.5336
ukb-b-18167	finn-b-Q17_CONGEN_MALFO_URINARY_SYSTEM	10	63518748	rs72831345	A	G	-0.00772226	0.00141147	4.49997e-08	7.01951e-05	29.9325	A	G	-0.0068	0.081	0.9332
ukb-b-18167	finn-b-Q17_CONGEN_MALFO_URINARY_SYSTEM	5	32709219	rs764124	A	G	-0.0069257	0.00116885	3.09999e-09	8.23315e-05	35.1081	A	G	0.0238	0.0581	0.6821
ukb-b-9127	finn-b-Q17_CONGEN_MALFO_URINARY_SYSTEM	4	145460338	rs13148031	G	A	-0.00422554	0.000726448	5.99998e-09	8.40761e-05	33.834	G	A	-0.0222	0.049	0.6506
ukb-b-9127	finn-b-Q17_CONGEN_MALFO_URINARY_SYSTEM	14	94844947	rs28929474	T	C	0.0203251	0.00254634	1.39991e-15	0.000158313	63.7133	T	C	-0.0989	0.1764	0.5751
ukb-b-9127	finn-b-Q17_CONGEN_MALFO_URINARY_SYSTEM	20	62053117	rs3827019	G	T	-0.00416989	0.000754645	3.29997e-08	7.58726e-05	30.5324	G	T	0.0468	0.0547	0.3923
ukb-b-9127	finn-b-Q17_CONGEN_MALFO_URINARY_SYSTEM	15	78816057	rs8031948	T	G	0.00644254	0.000753178	1.20005e-17	0.0001818	73.1673	T	G	-0.0274	0.0516	0.5955
ukb-b-12477	finn-b-Q17_CONGEN_MALFO_URINARY_SYSTEM	2	211540507	rs1047891	A	C	-0.00540965	0.000931152	6.29999e-09	7.91787e-05	33.7517	A	C	-0.0385	0.0526	0.4638
ukb-b-12477	finn-b-Q17_CONGEN_MALFO_URINARY_SYSTEM	6	160922870	rs117733303	G	A	0.0371161	0.00321717	8.60003e-31	0.000312167	133.099	G	A	0.3608	0.229	0.1151
ukb-b-12477	finn-b-Q17_CONGEN_MALFO_URINARY_SYSTEM	9	22124504	rs1333047	T	A	0.0088187	0.000866198	2.39994e-24	0.000243117	103.651	T	A	-0.0448	0.0495	0.3654
ukb-b-12477	finn-b-Q17_CONGEN_MALFO_URINARY_SYSTEM	6	32782387	rs2071475	A	G	0.00598456	0.00106458	1.89998e-08	7.41347e-05	31.6014	A	G	-0.0215	0.0713	0.7636
ukb-b-12477	finn-b-Q17_CONGEN_MALFO_URINARY_SYSTEM	2	44072576	rs4299376	T	G	-0.00517901	0.000926436	2.30001e-08	7.33123e-05	31.2508	T	G	0.0229	0.0594	0.7005
ukb-b-12477	finn-b-Q17_CONGEN_MALFO_URINARY_SYSTEM	2	25333105	rs72807674	C	A	0.00541094	0.000948836	1.2e-08	7.62914e-05	32.5208	C	A	0.1138	0.0665	0.08686
ukb-b-12477	finn-b-Q17_CONGEN_MALFO_URINARY_SYSTEM	6	160997118	rs74617384	T	A	0.0210184	0.00160689	4.30031e-39	0.000401235	171.09	T	A	-0.0937	0.1171	0.4237
ukb-b-12477	finn-b-Q17_CONGEN_MALFO_URINARY_SYSTEM	15	79061002	rs8043119	A	G	-0.00515119	0.000877644	4.39997e-09	8.08145e-05	34.449	A	G	0.0222	0.052	0.6694
ukb-b-12477	finn-b-Q17_CONGEN_MALFO_URINARY_SYSTEM	6	12903957	rs9349379	G	A	0.00496304	0.000881972	1.79999e-08	7.42847e-05	31.6653	G	A	0.0292	0.0492	0.5524
ukb-a-216	finn-b-Q17_CONGEN_MALFO_URINARY_SYSTEM	9	22134253	rs10811662	A	G	-0.00589406	0.000959443	8.09674e-10	0.000122205	37.7388	A	G	0.1271	0.0699	0.0690494
ukb-a-216	finn-b-Q17_CONGEN_MALFO_URINARY_SYSTEM	10	94466910	rs11187140	A	G	-0.00455819	0.000760859	2.08973e-09	0.000116219	35.89	A	G	-0.0091	0.0502	0.8557
ukb-a-216	finn-b-Q17_CONGEN_MALFO_URINARY_SYSTEM	10	12307894	rs11257655	T	C	0.00558476	0.000894991	4.38077e-10	0.000126086	38.9376	T	C	0.0725	0.056	0.1958
ukb-a-216	finn-b-Q17_CONGEN_MALFO_URINARY_SYSTEM	3	123082398	rs11717195	C	T	-0.00548712	0.000842196	7.26775e-11	0.000137453	42.4482	C	T	0.0003	0.0645	0.996
ukb-a-216	finn-b-Q17_CONGEN_MALFO_URINARY_SYSTEM	2	227099180	rs2943645	T	C	0.00437584	0.00076096	8.91046e-09	0.000107079	33.0671	T	C	-0.01	0.051	0.8446
ukb-a-216	finn-b-Q17_CONGEN_MALFO_URINARY_SYSTEM	19	45411941	rs429358	C	T	-0.00760892	0.00100218	3.1492e-14	0.000186648	57.6437	C	T	-0.1424	0.0637	0.0254302
ukb-a-216	finn-b-Q17_CONGEN_MALFO_URINARY_SYSTEM	3	185497635	rs4376068	C	A	0.00518447	0.000786089	4.25207e-11	0.000140849	43.4973	C	A	0.0294	0.053	0.5785
ukb-a-216	finn-b-Q17_CONGEN_MALFO_URINARY_SYSTEM	12	121197124	rs692902	T	C	-0.00609307	0.000926611	4.85177e-11	0.000140013	43.2389	T	C	-0.0397	0.0621	0.5222
ukb-a-216	finn-b-Q17_CONGEN_MALFO_URINARY_SYSTEM	12	4384844	rs76895963	G	T	-0.0174583	0.0028246	6.38499e-10	0.000123705	38.2021	G	T	-0.1604	0.1463	0.2728
ukb-a-216	finn-b-Q17_CONGEN_MALFO_URINARY_SYSTEM	11	72460398	rs77464186	C	A	-0.00586504	0.000997689	4.14105e-09	0.000111906	34.558	C	A	-0.0167	0.0578	0.7722
ukb-a-216	finn-b-Q17_CONGEN_MALFO_URINARY_SYSTEM	10	114758349	rs7903146	T	C	0.0140247	0.000800184	9.66273e-69	0.000993863	307.188	T	C	0.0573	0.0611	0.348
ukb-a-216	finn-b-Q17_CONGEN_MALFO_URINARY_SYSTEM	6	20680678	rs9348441	A	T	0.00485187	0.000826662	4.38278e-09	0.000111549	34.4476	A	T	-0.019	0.0521	0.7151
ukb-a-216	finn-b-Q17_CONGEN_MALFO_URINARY_SYSTEM	8	118204020	rs9650069	T	C	-0.00441097	0.000792875	2.64996e-08	0.000100223	30.9497	T	C	-0.0596	0.0507	0.239
ukb-a-213	finn-b-Q17_CONGEN_MALFO_URINARY_SYSTEM	10	123338975	rs1078806	G	A	0.00793465	0.000708027	3.83001e-29	0.000406565	125.589	G	A	0.0675	0.05	0.1774
ukb-a-213	finn-b-Q17_CONGEN_MALFO_URINARY_SYSTEM	5	44706498	rs10941679	G	A	0.00498854	0.000806016	6.05703e-10	0.000124039	38.3051	G	A	0.0137	0.0557	0.8062
ukb-a-213	finn-b-Q17_CONGEN_MALFO_URINARY_SYSTEM	12	96027467	rs11836367	T	C	-0.00453801	0.0007284	4.66692e-10	0.000125686	38.814	T	C	-0.0601	0.0497	0.2263
ukb-a-213	finn-b-Q17_CONGEN_MALFO_URINARY_SYSTEM	19	44281898	rs11879798	A	G	0.00414871	0.000716938	7.18505e-09	0.000108434	33.4858	A	G	-0.0475	0.0517	0.3583
ukb-a-213	finn-b-Q17_CONGEN_MALFO_URINARY_SYSTEM	10	80849153	rs1269867	T	C	-0.00390955	0.000697895	2.12173e-08	0.00010162	31.3813	T	C	0.0226	0.0493	0.647099
ukb-a-213	finn-b-Q17_CONGEN_MALFO_URINARY_SYSTEM	2	217920769	rs4442975	T	G	-0.00396387	0.000697343	1.3151e-08	0.000104629	32.3105	T	G	0.0261	0.049	0.5942
ukb-a-213	finn-b-Q17_CONGEN_MALFO_URINARY_SYSTEM	16	52599188	rs4784227	T	C	0.00853404	0.000813516	9.66718e-26	0.000356265	110.046	T	C	-0.0296	0.0563	0.5986
ukb-a-213	finn-b-Q17_CONGEN_MALFO_URINARY_SYSTEM	22	19891717	rs58952190	C	T	0.0133051	0.00241938	3.81399e-08	9.79347e-05	30.243	C	T	-0.1638	0.2043	0.4227
ukb-a-213	finn-b-Q17_CONGEN_MALFO_URINARY_SYSTEM	11	69331418	rs78540526	T	C	0.0115226	0.00135193	1.56099e-17	0.000235202	72.6423	T	C	-0.021	0.0866	0.8083
ukb-a-213	finn-b-Q17_CONGEN_MALFO_URINARY_SYSTEM	12	28183286	rs7976725	G	A	-0.00527894	0.000841827	3.59642e-10	0.000127334	39.3228	G	A	0.1148	0.0625	0.0664095
ukb-a-213	finn-b-Q17_CONGEN_MALFO_URINARY_SYSTEM	6	151952332	rs9397437	A	G	0.0102104	0.00135987	6.00206e-14	0.000182542	56.3752	A	G	0.0768	0.1392	0.5814
ukb-a-207	finn-b-Q17_CONGEN_MALFO_URINARY_SYSTEM	4	81181072	rs10857147	T	A	0.00851555	0.00119171	8.97635e-13	0.000174802	51.0601	T	A	-0.0233	0.0529	0.6594
ukb-a-207	finn-b-Q17_CONGEN_MALFO_URINARY_SYSTEM	2	26922855	rs1275977	A	G	-0.00682217	0.00113808	2.04428e-09	0.000123022	35.9333	A	G	0.0638	0.0499	0.2008
ukb-a-207	finn-b-Q17_CONGEN_MALFO_URINARY_SYSTEM	11	100682388	rs12801715	C	G	-0.00663816	0.00119896	3.08688e-08	0.000104949	30.6537	C	G	-0.0212	0.0533	0.6902
ukb-a-207	finn-b-Q17_CONGEN_MALFO_URINARY_SYSTEM	5	127857493	rs17677603	G	A	0.00648601	0.00111013	5.146e-09	0.000116868	34.1354	G	A	-0.013	0.052	0.8024
ukb-a-207	finn-b-Q17_CONGEN_MALFO_URINARY_SYSTEM	15	91437388	rs2521501	T	A	0.00796579	0.00116357	7.61027e-12	0.000160451	46.8673	T	A	-0.0427	0.0555	0.4415
ukb-a-207	finn-b-Q17_CONGEN_MALFO_URINARY_SYSTEM	20	8622480	rs6039216	C	T	-0.00726008	0.00112412	1.0595e-10	0.000142802	41.7114	C	T	-0.0122	0.0511	0.8116
ukb-b-7910	finn-b-Q17_CONGEN_MALFO_URINARY_SYSTEM	9	22112599	rs10511701	C	T	-0.00317638	0.000530466	2.1e-09	8.96474e-05	35.8548	C	T	-0.0435	0.0495	0.3789
ukb-b-7910	finn-b-Q17_CONGEN_MALFO_URINARY_SYSTEM	15	33009478	rs1406389	T	A	0.00394674	0.000664631	2.90001e-09	8.81667e-05	35.2625	T	A	0.0195	0.054	0.717999
ukb-b-7910	finn-b-Q17_CONGEN_MALFO_URINARY_SYSTEM	18	46451873	rs4939567	A	G	-0.00324338	0.000533171	1.2e-09	9.25229e-05	37.005	A	G	0.0551	0.0491	0.2619
ukb-b-7910	finn-b-Q17_CONGEN_MALFO_URINARY_SYSTEM	17	809425	rs4968126	G	A	-0.00346918	0.000556017	4.39997e-10	9.73335e-05	38.9292	G	A	0.0118	0.05	0.8126
ukb-b-7910	finn-b-Q17_CONGEN_MALFO_URINARY_SYSTEM	20	60940702	rs67072353	A	G	-0.003873	0.000640009	1.40001e-09	9.15609e-05	36.6202	A	G	0.0078	0.0701	0.912
ukb-b-323	finn-b-Q17_CONGEN_MALFO_URINARY_SYSTEM	19	45411941	rs429358	C	T	0.0248558	0.000663291	1e-200	0.00350017	1404.25	C	T	-0.1424	0.0637	0.0254302
ukb-b-323	finn-b-Q17_CONGEN_MALFO_URINARY_SYSTEM	19	45247048	rs4803748	T	C	-0.00286042	0.00049505	7.59994e-09	8.35007e-05	33.3856	T	C	-0.0613	0.0516	0.2348
ukb-b-323	finn-b-Q17_CONGEN_MALFO_URINARY_SYSTEM	19	45335676	rs56394238	G	A	0.00365176	0.00048412	4.60045e-14	0.000142299	56.8979	G	A	-0.0283	0.0492	0.5651
ukb-b-323	finn-b-Q17_CONGEN_MALFO_URINARY_SYSTEM	2	127892810	rs6733839	T	C	0.00313752	0.000499313	3.29997e-10	9.87527e-05	39.4844	T	C	0.0114	0.0514	0.8245
ukb-a-205	finn-b-Q17_CONGEN_MALFO_URINARY_SYSTEM	13	32968810	rs11571818	C	T	0.0216505	0.00384393	1.77893e-08	0.000108612	31.7236	C	T	-0.1021	0.2516	0.685001
ukb-a-205	finn-b-Q17_CONGEN_MALFO_URINARY_SYSTEM	15	78851615	rs2036527	A	G	0.0061414	0.000781655	3.95003e-15	0.000211325	61.7308	A	G	-0.0156	0.0517	0.7625
ukb-a-205	finn-b-Q17_CONGEN_MALFO_URINARY_SYSTEM	6	32654149	rs3134986	T	C	0.00580621	0.000866801	2.11057e-11	0.00015361	44.8687	T	C	0.0002	0.0893	0.9978
ukb-a-205	finn-b-Q17_CONGEN_MALFO_URINARY_SYSTEM	5	1324121	rs414965	A	G	-0.00470752	0.000747427	3.01342e-10	0.000135808	39.6683	A	G	0.0644	0.0492	0.1912
ukb-a-216	finn-b-Q17_CONGEN_MALFO_UTERUS_CERVIX	9	22134253	rs10811662	A	G	-0.00589406	0.000959443	8.09674e-10	0.000122205	37.7388	A	G	-0.0832	0.1275	0.5142
ukb-a-216	finn-b-Q17_CONGEN_MALFO_UTERUS_CERVIX	10	94466910	rs11187140	A	G	-0.00455819	0.000760859	2.08973e-09	0.000116219	35.89	A	G	-0.0214	0.0914	0.8151
ukb-a-216	finn-b-Q17_CONGEN_MALFO_UTERUS_CERVIX	10	12307894	rs11257655	T	C	0.00558476	0.000894991	4.38077e-10	0.000126086	38.9376	T	C	0.0361	0.102	0.723501
ukb-a-216	finn-b-Q17_CONGEN_MALFO_UTERUS_CERVIX	3	123082398	rs11717195	C	T	-0.00548712	0.000842196	7.26775e-11	0.000137453	42.4482	C	T	0.0795	0.1181	0.5008
ukb-a-216	finn-b-Q17_CONGEN_MALFO_UTERUS_CERVIX	2	227099180	rs2943645	T	C	0.00437584	0.00076096	8.91046e-09	0.000107079	33.0671	T	C	0.1497	0.093	0.1075
ukb-a-216	finn-b-Q17_CONGEN_MALFO_UTERUS_CERVIX	19	45411941	rs429358	C	T	-0.00760892	0.00100218	3.1492e-14	0.000186648	57.6437	C	T	-0.0312	0.1155	0.7872
ukb-a-216	finn-b-Q17_CONGEN_MALFO_UTERUS_CERVIX	3	185497635	rs4376068	C	A	0.00518447	0.000786089	4.25207e-11	0.000140849	43.4973	C	A	-0.2108	0.0968	0.0294598
ukb-a-216	finn-b-Q17_CONGEN_MALFO_UTERUS_CERVIX	12	121197124	rs692902	T	C	-0.00609307	0.000926611	4.85177e-11	0.000140013	43.2389	T	C	-0.0598	0.1144	0.6011
ukb-a-216	finn-b-Q17_CONGEN_MALFO_UTERUS_CERVIX	12	4384844	rs76895963	G	T	-0.0174583	0.0028246	6.38499e-10	0.000123705	38.2021	G	T	-0.0772	0.2677	0.772899
ukb-a-216	finn-b-Q17_CONGEN_MALFO_UTERUS_CERVIX	11	72460398	rs77464186	C	A	-0.00586504	0.000997689	4.14105e-09	0.000111906	34.558	C	A	-0.0553	0.1048	0.597901
ukb-a-216	finn-b-Q17_CONGEN_MALFO_UTERUS_CERVIX	10	114758349	rs7903146	T	C	0.0140247	0.000800184	9.66273e-69	0.000993863	307.188	T	C	0.0286	0.112	0.7981
ukb-a-216	finn-b-Q17_CONGEN_MALFO_UTERUS_CERVIX	6	20680678	rs9348441	A	T	0.00485187	0.000826662	4.38278e-09	0.000111549	34.4476	A	T	-0.1933	0.0949	0.0416198
ukb-a-216	finn-b-Q17_CONGEN_MALFO_UTERUS_CERVIX	8	118204020	rs9650069	T	C	-0.00441097	0.000792875	2.64996e-08	0.000100223	30.9497	T	C	-0.0447	0.0927	0.630001
ukb-b-20211	finn-b-Q17_CONGEN_MALFO_UTERUS_CERVIX	9	22134094	rs10811661	C	T	-0.00631329	0.000871703	4.40048e-13	0.000130892	52.4532	C	T	-0.0847	0.1272	0.5053
ukb-b-20211	finn-b-Q17_CONGEN_MALFO_UTERUS_CERVIX	13	80706455	rs1215470	C	T	-0.00411685	0.000729945	1.7e-08	7.93798e-05	31.8088	C	T	-0.2388	0.0981	0.0149599
ukb-b-20211	finn-b-Q17_CONGEN_MALFO_UTERUS_CERVIX	10	94466439	rs12219514	G	A	-0.00504155	0.000666462	3.90032e-14	0.000142794	57.2236	G	A	0.0038	0.0894	0.9657
ukb-b-20211	finn-b-Q17_CONGEN_MALFO_UTERUS_CERVIX	4	6301058	rs12642481	A	G	0.00435948	0.000711479	8.9e-10	9.36913e-05	37.5442	A	G	0.04	0.0925	0.6659
ukb-b-20211	finn-b-Q17_CONGEN_MALFO_UTERUS_CERVIX	3	185495320	rs13092876	A	G	0.00702548	0.000712011	5.79963e-23	0.000242923	97.3591	A	G	-0.2106	0.0969	0.0297399
ukb-b-20211	finn-b-Q17_CONGEN_MALFO_UTERUS_CERVIX	16	53800954	rs1421085	C	T	0.00453452	0.000672906	1.59993e-11	0.000113318	45.41	C	T	-0.0558	0.0907	0.5381
ukb-b-20211	finn-b-Q17_CONGEN_MALFO_UTERUS_CERVIX	7	28189411	rs1635852	C	T	-0.00373318	0.000659775	1.5e-08	7.98962e-05	32.0158	C	T	0.0821	0.0895	0.3588
ukb-b-20211	finn-b-Q17_CONGEN_MALFO_UTERUS_CERVIX	2	43678617	rs17406646	T	C	-0.00814969	0.00109927	1.20005e-13	0.000137154	54.9631	T	C	-0.2526	0.2118	0.2329
ukb-b-20211	finn-b-Q17_CONGEN_MALFO_UTERUS_CERVIX	11	2857194	rs2237895	C	A	0.00450829	0.000668438	1.50003e-11	0.000113513	45.4883	C	A	-0.0383	0.0888	0.666099
ukb-b-20211	finn-b-Q17_CONGEN_MALFO_UTERUS_CERVIX	9	84308948	rs2796441	A	G	-0.00372325	0.00066791	2.5e-08	7.75478e-05	31.0747	A	G	-0.1	0.0904	0.2688
ukb-b-20211	finn-b-Q17_CONGEN_MALFO_UTERUS_CERVIX	12	66199734	rs2947793	A	G	0.00678103	0.00117769	8.50002e-09	8.27348e-05	33.1533	A	G	-0.076	0.1993	0.7027
ukb-b-20211	finn-b-Q17_CONGEN_MALFO_UTERUS_CERVIX	3	23455582	rs35352848	C	T	-0.00509983	0.000819454	4.90004e-10	9.66529e-05	38.7311	C	T	-0.0864	0.0965	0.3704
ukb-b-20211	finn-b-Q17_CONGEN_MALFO_UTERUS_CERVIX	8	118191475	rs35859536	T	C	-0.00436387	0.000714175	9.90011e-10	9.31727e-05	37.3364	T	C	-0.0428	0.0927	0.6441
ukb-b-20211	finn-b-Q17_CONGEN_MALFO_UTERUS_CERVIX	19	45411941	rs429358	C	T	-0.00597697	0.000914781	6.4003e-11	0.000106531	42.69	C	T	-0.0312	0.1155	0.7872
ukb-b-20211	finn-b-Q17_CONGEN_MALFO_UTERUS_CERVIX	2	27598097	rs4665972	C	T	0.00374681	0.000678283	3.29997e-08	7.61488e-05	30.514	C	T	0.0198	0.0922	0.8304
ukb-b-20211	finn-b-Q17_CONGEN_MALFO_UTERUS_CERVIX	16	75236763	rs55993634	G	C	-0.00714286	0.00121693	4.39997e-09	8.59747e-05	34.4517	G	C	0.1724	0.1579	0.2751
ukb-b-20211	finn-b-Q17_CONGEN_MALFO_UTERUS_CERVIX	19	46158293	rs6509231	G	A	0.00451273	0.000733698	7.69999e-10	9.44056e-05	37.8305	G	A	0.2203	0.0958	0.0215402
ukb-b-20211	finn-b-Q17_CONGEN_MALFO_UTERUS_CERVIX	2	146582074	rs71430030	G	A	-0.00742914	0.00134424	3.29997e-08	7.62228e-05	30.5437	G	A	-0.1356	0.1309	0.3
ukb-b-20211	finn-b-Q17_CONGEN_MALFO_UTERUS_CERVIX	15	38762701	rs7162389	G	A	0.00414276	0.000743962	2.59998e-08	7.73819e-05	31.0082	G	A	-0.086	0.0973	0.3772
ukb-b-20211	finn-b-Q17_CONGEN_MALFO_UTERUS_CERVIX	3	123070517	rs7613951	T	C	-0.00475262	0.00076668	5.69994e-10	9.58939e-05	38.4269	T	C	0.0819	0.1181	0.488
ukb-b-20211	finn-b-Q17_CONGEN_MALFO_UTERUS_CERVIX	5	102682145	rs76160968	G	A	0.0123448	0.00150879	2.80027e-16	0.000167045	66.9435	G	A	0.1273	0.2132	0.550301
ukb-b-20211	finn-b-Q17_CONGEN_MALFO_UTERUS_CERVIX	12	4384844	rs76895963	G	T	-0.0185597	0.00256073	4.19952e-13	0.000131085	52.5306	G	T	-0.0772	0.2677	0.772899
ukb-b-20211	finn-b-Q17_CONGEN_MALFO_UTERUS_CERVIX	10	114758349	rs7903146	T	C	0.0145774	0.000726668	1.59993e-89	0.00100334	402.426	T	C	0.0286	0.112	0.7981
ukb-b-20211	finn-b-Q17_CONGEN_MALFO_UTERUS_CERVIX	6	20652717	rs9295474	G	C	0.00549539	0.000711705	1.20005e-14	0.000148774	59.6204	G	C	-0.1581	0.0929	0.0887606
ukb-b-20211	finn-b-Q17_CONGEN_MALFO_UTERUS_CERVIX	6	43798902	rs9381257	T	C	-0.00375778	0.000677427	2.90001e-08	7.6789e-05	30.7706	T	C	0.01	0.0904	0.912
ukb-b-20211	finn-b-Q17_CONGEN_MALFO_UTERUS_CERVIX	13	51096095	rs963740	T	A	-0.00438463	0.000723001	1.29999e-09	9.17789e-05	36.7778	T	A	-0.0108	0.1102	0.9221
ukb-a-201	finn-b-Q17_CONGEN_MALFO_UTERUS_CERVIX	12	111833788	rs10774624	A	G	-0.00734778	0.00122593	2.05442e-09	0.000122989	35.9234	A	G	-0.1506	0.0915	0.1
ukb-a-201	finn-b-Q17_CONGEN_MALFO_UTERUS_CERVIX	2	145837441	rs1125128	G	A	-0.00715681	0.00126051	1.36653e-08	0.000110366	32.2362	G	A	0.083	0.0944	0.3793
ukb-a-201	finn-b-Q17_CONGEN_MALFO_UTERUS_CERVIX	1	55505647	rs11591147	T	G	-0.0261119	0.00462457	1.64051e-08	0.00010915	31.881	T	G	0.3026	0.237	0.2017
ukb-a-201	finn-b-Q17_CONGEN_MALFO_UTERUS_CERVIX	6	160922870	rs117733303	G	A	0.0375625	0.00447751	4.91813e-17	0.000240918	70.3773	G	A	-0.2869	0.4267	0.5013
ukb-a-201	finn-b-Q17_CONGEN_MALFO_UTERUS_CERVIX	19	45426792	rs141622900	A	G	-0.0169997	0.00277579	9.12095e-10	0.000128408	37.5065	A	G	-0.6406	0.2585	0.0132099
ukb-a-201	finn-b-Q17_CONGEN_MALFO_UTERUS_CERVIX	19	41813375	rs15052	C	T	0.00909301	0.00158878	1.04595e-08	0.000112144	32.7555	C	T	-0.0483	0.1064	0.6497
ukb-a-201	finn-b-Q17_CONGEN_MALFO_UTERUS_CERVIX	9	22099568	rs1537371	A	C	0.0163734	0.00121358	1.79763e-41	0.000622886	182.028	A	C	0.0039	0.0906	0.9657
ukb-a-201	finn-b-Q17_CONGEN_MALFO_UTERUS_CERVIX	17	2149505	rs1555568	C	T	0.00758583	0.00135281	2.05504e-08	0.000107653	31.4434	C	T	0.0839	0.0994	0.3985
ukb-a-201	finn-b-Q17_CONGEN_MALFO_UTERUS_CERVIX	9	136141870	rs2519093	T	C	0.00930699	0.00156082	2.48079e-09	0.00012173	35.5558	T	C	0.1327	0.1112	0.2326
ukb-a-201	finn-b-Q17_CONGEN_MALFO_UTERUS_CERVIX	15	91437388	rs2521501	T	A	0.00873348	0.00130761	2.41102e-11	0.000152718	44.6083	T	A	0.047	0.1014	0.643101
ukb-a-201	finn-b-Q17_CONGEN_MALFO_UTERUS_CERVIX	14	94844947	rs28929474	T	C	-0.025129	0.00427859	4.27908e-09	0.000118096	34.4942	T	C	-0.2706	0.3277	0.4089
ukb-a-201	finn-b-Q17_CONGEN_MALFO_UTERUS_CERVIX	6	160710851	rs3127580	T	C	0.00921334	0.00166075	2.89714e-08	0.00010537	30.7767	T	C	0.1181	0.1366	0.3871
ukb-a-201	finn-b-Q17_CONGEN_MALFO_UTERUS_CERVIX	1	222941082	rs35472374	T	C	0.00880512	0.00140067	3.25484e-10	0.000135294	39.5181	T	C	0.0247	0.1148	0.83
ukb-a-201	finn-b-Q17_CONGEN_MALFO_UTERUS_CERVIX	6	161005610	rs55730499	T	C	0.0321995	0.00221835	1.01042e-47	0.00072088	210.686	T	C	0.2545	0.2199	0.247
ukb-a-201	finn-b-Q17_CONGEN_MALFO_UTERUS_CERVIX	1	109821307	rs583104	T	G	0.0100871	0.00144691	3.14196e-12	0.000166386	48.6012	T	G	0.0255	0.1081	0.8138
ukb-a-201	finn-b-Q17_CONGEN_MALFO_UTERUS_CERVIX	19	11202306	rs6511720	T	G	-0.0167483	0.00187334	3.90032e-19	0.000273607	79.9292	T	G	-0.0661	0.1467	0.652001
ukb-a-201	finn-b-Q17_CONGEN_MALFO_UTERUS_CERVIX	4	148400011	rs72957606	G	A	0.0104503	0.00174768	2.24084e-09	0.000122411	35.7545	G	A	-0.1539	0.1306	0.2387
ukb-a-201	finn-b-Q17_CONGEN_MALFO_UTERUS_CERVIX	16	83045790	rs7500448	G	A	-0.00785951	0.00140334	2.13836e-08	0.000107388	31.3662	G	A	0.0487	0.1115	0.6625
ukb-a-201	finn-b-Q17_CONGEN_MALFO_UTERUS_CERVIX	6	12903957	rs9349379	G	A	0.00838717	0.00123482	1.10637e-11	0.00015794	46.1339	G	A	0.1303	0.0899	0.1472
ukb-b-18167	finn-b-Q17_CONGEN_MALFO_UTERUS_CERVIX	5	114389826	rs10061288	G	A	-0.00581772	0.000996365	5.30005e-09	7.99514e-05	34.0931	G	A	0.1542	0.0899	0.0863495
ukb-b-18167	finn-b-Q17_CONGEN_MALFO_UTERUS_CERVIX	12	54527654	rs10876539	G	A	-0.00576841	0.000999229	7.79992e-09	7.8152e-05	33.3258	G	A	-0.0005	0.0901	0.9958
ukb-b-18167	finn-b-Q17_CONGEN_MALFO_UTERUS_CERVIX	10	104776527	rs11191515	A	G	-0.0104028	0.00185976	2.19999e-08	7.33748e-05	31.2885	A	G	0.1726	0.1603	0.2817
ukb-b-18167	finn-b-Q17_CONGEN_MALFO_UTERUS_CERVIX	16	75452782	rs11642572	T	C	0.00589274	0.00101415	6.19998e-09	7.91749e-05	33.762	T	C	-0.1575	0.0903	0.0811409
ukb-b-18167	finn-b-Q17_CONGEN_MALFO_UTERUS_CERVIX	12	48254353	rs117913411	A	T	0.0175986	0.0027793	2.39999e-10	9.40235e-05	40.0944	A	T	-0.2388	0.1737	0.1691
ukb-b-18167	finn-b-Q17_CONGEN_MALFO_UTERUS_CERVIX	1	56770218	rs12143461	A	G	-0.00600149	0.00106829	1.89998e-08	7.40116e-05	31.5601	A	G	-0.1371	0.0931	0.1408
ukb-b-18167	finn-b-Q17_CONGEN_MALFO_UTERUS_CERVIX	5	157812020	rs12188031	C	T	-0.00586449	0.00103596	1.5e-08	7.51508e-05	32.0459	C	T	0.0476	0.094	0.6126
ukb-b-18167	finn-b-Q17_CONGEN_MALFO_UTERUS_CERVIX	4	81182554	rs12509595	C	T	0.0079311	0.00109627	4.70002e-13	0.000122736	52.3395	C	T	-0.0962	0.097	0.3213
ukb-b-18167	finn-b-Q17_CONGEN_MALFO_UTERUS_CERVIX	2	26911509	rs1275984	C	A	-0.00849438	0.00102592	1.20005e-16	0.000160753	68.5542	C	A	0.0702	0.0901	0.4362
ukb-b-18167	finn-b-Q17_CONGEN_MALFO_UTERUS_CERVIX	19	7257990	rs12978472	G	C	-0.00913759	0.00149438	9.69996e-10	8.76789e-05	37.3886	G	C	-0.1656	0.1811	0.3605
ukb-b-18167	finn-b-Q17_CONGEN_MALFO_UTERUS_CERVIX	7	27324196	rs17473410	G	T	0.0101196	0.00185155	4.60002e-08	7.00515e-05	29.8713	G	T	-0.1711	0.1532	0.2642
ukb-b-18167	finn-b-Q17_CONGEN_MALFO_UTERUS_CERVIX	20	10965998	rs1887320	A	G	0.00628229	0.00099865	3.2e-10	9.28028e-05	39.5738	A	G	-0.0345	0.0906	0.7035
ukb-b-18167	finn-b-Q17_CONGEN_MALFO_UTERUS_CERVIX	15	91428955	rs1894400	T	C	0.0104685	0.00106203	6.4003e-23	0.000227818	97.1613	T	C	-0.0133	0.1007	0.8946
ukb-b-18167	finn-b-Q17_CONGEN_MALFO_UTERUS_CERVIX	14	68343363	rs1950764	A	G	-0.00761644	0.00131911	7.69999e-09	7.81808e-05	33.338	A	G	0.0013	0.1318	0.9919
ukb-b-18167	finn-b-Q17_CONGEN_MALFO_UTERUS_CERVIX	6	127218090	rs2210601	T	C	0.0087468	0.0010238	1.29987e-17	0.000171153	72.9905	T	C	0.0022	0.0902	0.9806
ukb-b-18167	finn-b-Q17_CONGEN_MALFO_UTERUS_CERVIX	1	230844772	rs2478539	T	G	0.00631478	0.00101416	4.79999e-10	9.09193e-05	38.7705	T	G	0.0735	0.0902	0.4151
ukb-b-18167	finn-b-Q17_CONGEN_MALFO_UTERUS_CERVIX	3	11278211	rs347617	T	C	0.00584831	0.00106048	3.50002e-08	7.13209e-05	30.4126	T	C	-0.0516	0.0938	0.5823
ukb-b-18167	finn-b-Q17_CONGEN_MALFO_UTERUS_CERVIX	12	115556307	rs35427	G	T	-0.00737377	0.00104802	1.99986e-12	0.000116086	49.5037	G	T	0.0205	0.0938	0.8266
ukb-b-18167	finn-b-Q17_CONGEN_MALFO_UTERUS_CERVIX	1	11880738	rs3753584	C	T	-0.00793774	0.00135005	4.09996e-09	8.10682e-05	34.5694	C	T	0.0327	0.1264	0.7962
ukb-b-18167	finn-b-Q17_CONGEN_MALFO_UTERUS_CERVIX	7	150690176	rs3918226	T	C	0.0104194	0.00185229	1.89998e-08	7.4204e-05	31.6421	T	C	0.2402	0.1741	0.1676
ukb-b-18167	finn-b-Q17_CONGEN_MALFO_UTERUS_CERVIX	7	69016568	rs41849	C	T	0.00600549	0.00104962	1.09999e-08	7.677e-05	32.7364	C	T	0.0415	0.0941	0.658701
ukb-b-18167	finn-b-Q17_CONGEN_MALFO_UTERUS_CERVIX	19	45411941	rs429358	C	T	-0.0103838	0.00137911	5.10035e-14	0.000132938	56.6908	C	T	-0.0312	0.1155	0.7872
ukb-b-18167	finn-b-Q17_CONGEN_MALFO_UTERUS_CERVIX	10	115822543	rs4917676	T	C	0.00858985	0.00134371	1.6e-10	9.5832e-05	40.8656	T	C	-0.0748	0.1293	0.5629
ukb-b-18167	finn-b-Q17_CONGEN_MALFO_UTERUS_CERVIX	11	1890990	rs592373	A	G	0.00700255	0.00103112	1.10002e-11	0.000108153	46.1203	A	G	0.0037	0.0919	0.9676
ukb-b-18167	finn-b-Q17_CONGEN_MALFO_UTERUS_CERVIX	3	27547083	rs602543	T	C	-0.0060135	0.00101942	3.69999e-09	8.16028e-05	34.7974	T	C	-0.0463	0.0911	0.611
ukb-b-18167	finn-b-Q17_CONGEN_MALFO_UTERUS_CERVIX	20	57740605	rs6026742	A	G	0.00912772	0.0015515	4e-09	8.11667e-05	34.6114	A	G	0.2652	0.119	0.0258297
ukb-b-18167	finn-b-Q17_CONGEN_MALFO_UTERUS_CERVIX	11	100593538	rs633185	C	G	0.00659069	0.00110873	2.80001e-09	8.2864e-05	35.3352	C	G	0.1181	0.0986	0.2309
ukb-b-18167	finn-b-Q17_CONGEN_MALFO_UTERUS_CERVIX	10	63518748	rs72831345	A	G	-0.00772226	0.00141147	4.49997e-08	7.01951e-05	29.9325	A	G	0.2235	0.1485	0.1323
ukb-b-18167	finn-b-Q17_CONGEN_MALFO_UTERUS_CERVIX	5	32709219	rs764124	A	G	-0.0069257	0.00116885	3.09999e-09	8.23315e-05	35.1081	A	G	-0.1364	0.1059	0.198
ukb-b-12477	finn-b-Q17_CONGEN_MALFO_UTERUS_CERVIX	2	211540507	rs1047891	A	C	-0.00540965	0.000931152	6.29999e-09	7.91787e-05	33.7517	A	C	0.1619	0.0957	0.0906797
ukb-b-12477	finn-b-Q17_CONGEN_MALFO_UTERUS_CERVIX	6	160922870	rs117733303	G	A	0.0371161	0.00321717	8.60003e-31	0.000312167	133.099	G	A	-0.2869	0.4267	0.5013
ukb-b-12477	finn-b-Q17_CONGEN_MALFO_UTERUS_CERVIX	9	22124504	rs1333047	T	A	0.0088187	0.000866198	2.39994e-24	0.000243117	103.651	T	A	-0.0001	0.0905	0.9992
ukb-b-12477	finn-b-Q17_CONGEN_MALFO_UTERUS_CERVIX	6	32782387	rs2071475	A	G	0.00598456	0.00106458	1.89998e-08	7.41347e-05	31.6014	A	G	0.1281	0.1306	0.3268
ukb-b-12477	finn-b-Q17_CONGEN_MALFO_UTERUS_CERVIX	2	44072576	rs4299376	T	G	-0.00517901	0.000926436	2.30001e-08	7.33123e-05	31.2508	T	G	-0.0061	0.1088	0.9554
ukb-b-12477	finn-b-Q17_CONGEN_MALFO_UTERUS_CERVIX	2	25333105	rs72807674	C	A	0.00541094	0.000948836	1.2e-08	7.62914e-05	32.5208	C	A	0.0398	0.1239	0.748201
ukb-b-12477	finn-b-Q17_CONGEN_MALFO_UTERUS_CERVIX	6	160997118	rs74617384	T	A	0.0210184	0.00160689	4.30031e-39	0.000401235	171.09	T	A	0.2545	0.2199	0.247
ukb-b-12477	finn-b-Q17_CONGEN_MALFO_UTERUS_CERVIX	15	79061002	rs8043119	A	G	-0.00515119	0.000877644	4.39997e-09	8.08145e-05	34.449	A	G	-0.1239	0.0952	0.1931
ukb-b-12477	finn-b-Q17_CONGEN_MALFO_UTERUS_CERVIX	6	12903957	rs9349379	G	A	0.00496304	0.000881972	1.79999e-08	7.42847e-05	31.6653	G	A	0.1303	0.0899	0.1472
ukb-b-12018	finn-b-Q17_CONGEN_MALFO_UTERUS_CERVIX	9	136485294	rs111596452	C	T	0.00477121	0.000841721	1.40001e-08	7.58294e-05	32.1306	C	T	0.267	0.2495	0.2846
ukb-b-12018	finn-b-Q17_CONGEN_MALFO_UTERUS_CERVIX	16	55089983	rs55676346	A	C	-0.00329112	0.000571724	8.60003e-09	7.82043e-05	33.137	A	C	0.0265	0.0963	0.782899
ukb-b-12018	finn-b-Q17_CONGEN_MALFO_UTERUS_CERVIX	15	78857986	rs55781567	G	C	0.00409785	0.000545144	5.60015e-14	0.000133346	56.5051	G	C	-0.093	0.0946	0.3259
ukb-b-12018	finn-b-Q17_CONGEN_MALFO_UTERUS_CERVIX	3	49971514	rs7613875	A	C	0.002905	0.000517348	2e-08	7.44122e-05	31.5301	A	C	0.2736	0.0898	0.00231798
ukb-b-7773	finn-b-Q17_CONGEN_MALFO_UTERUS_CERVIX	19	38743962	rs11667256	T	A	-0.00361774	0.000597965	1.40001e-09	9.1576e-05	36.6034	T	A	0.0177	0.0915	0.8465
ukb-b-7773	finn-b-Q17_CONGEN_MALFO_UTERUS_CERVIX	8	23525358	rs11782388	T	C	-0.00344403	0.000606577	1.40001e-08	8.06539e-05	32.2374	T	C	0.0065	0.0894	0.9419
ukb-b-7773	finn-b-Q17_CONGEN_MALFO_UTERUS_CERVIX	8	128528435	rs4582524	C	G	-0.00940343	0.00100104	5.79963e-21	0.000220736	88.2404	C	G	0.0341	0.1202	0.776401
ukb-b-7773	finn-b-Q17_CONGEN_MALFO_UTERUS_CERVIX	8	128413305	rs6983267	T	G	-0.00465407	0.000597677	6.89922e-15	0.000151693	60.636	T	G	-0.1244	0.0897	0.1654
ukb-b-7773	finn-b-Q17_CONGEN_MALFO_UTERUS_CERVIX	11	68995958	rs7130881	G	A	0.00665997	0.000792368	4.30031e-17	0.000176731	70.6462	G	A	0.1101	0.1504	0.4641
ukb-b-7773	finn-b-Q17_CONGEN_MALFO_UTERUS_CERVIX	12	53316821	rs73110471	A	G	0.00578676	0.000953	1.29999e-09	9.22451e-05	36.8708	A	G	-0.1602	0.1239	0.1961
ukb-b-7773	finn-b-Q17_CONGEN_MALFO_UTERUS_CERVIX	8	128018466	rs73351629	G	C	-0.00383298	0.000637565	1.79999e-09	9.04239e-05	36.1428	G	C	-0.0442	0.0993	0.656401
ukb-b-7773	finn-b-Q17_CONGEN_MALFO_UTERUS_CERVIX	8	128077146	rs77541621	A	G	0.0177733	0.00186583	1.59993e-21	0.000226982	90.7381	A	G	-0.0592	0.2977	0.8423
ukb-b-7773	finn-b-Q17_CONGEN_MALFO_UTERUS_CERVIX	2	173415706	rs78647569	G	C	-0.00794852	0.0013405	2.99999e-09	8.79628e-05	35.159	G	C	0.2804	0.2221	0.2067
ukb-b-7773	finn-b-Q17_CONGEN_MALFO_UTERUS_CERVIX	17	36102381	rs8064454	C	A	0.00492234	0.000599039	2.09991e-16	0.000168911	67.5198	C	A	0.0081	0.094	0.9316
ukb-b-7773	finn-b-Q17_CONGEN_MALFO_UTERUS_CERVIX	6	10173187	rs914934	G	C	0.00353746	0.000648593	4.90004e-08	7.44226e-05	29.7465	G	C	-0.1395	0.0983	0.1559
ukb-b-7773	finn-b-Q17_CONGEN_MALFO_UTERUS_CERVIX	17	69106937	rs9908087	G	T	-0.00379466	0.000598427	2.30001e-10	0.000100595	40.2088	G	T	0.0076	0.0896	0.9323
ukb-a-205	finn-b-Q17_CONGEN_MALFO_UTERUS_CERVIX	13	32968810	rs11571818	C	T	0.0216505	0.00384393	1.77893e-08	0.000108612	31.7236	C	T	-0.6061	0.4534	0.1813
ukb-a-205	finn-b-Q17_CONGEN_MALFO_UTERUS_CERVIX	15	78851615	rs2036527	A	G	0.0061414	0.000781655	3.95003e-15	0.000211325	61.7308	A	G	-0.0808	0.0946	0.393
ukb-a-205	finn-b-Q17_CONGEN_MALFO_UTERUS_CERVIX	6	32654149	rs3134986	T	C	0.00580621	0.000866801	2.11057e-11	0.00015361	44.8687	T	C	0.1043	0.1632	0.5226
ukb-a-205	finn-b-Q17_CONGEN_MALFO_UTERUS_CERVIX	5	1324121	rs414965	A	G	-0.00470752	0.000747427	3.01342e-10	0.000135808	39.6683	A	G	0.1236	0.0899	0.1694
ukb-b-7910	finn-b-Q17_CONGEN_MALFO_UTERUS_CERVIX	9	22112599	rs10511701	C	T	-0.00317638	0.000530466	2.1e-09	8.96474e-05	35.8548	C	T	0.0003	0.0903	0.9978
ukb-b-7910	finn-b-Q17_CONGEN_MALFO_UTERUS_CERVIX	15	33009478	rs1406389	T	A	0.00394674	0.000664631	2.90001e-09	8.81667e-05	35.2625	T	A	0.0906	0.0983	0.3571
ukb-b-7910	finn-b-Q17_CONGEN_MALFO_UTERUS_CERVIX	18	46451873	rs4939567	A	G	-0.00324338	0.000533171	1.2e-09	9.25229e-05	37.005	A	G	-0.0006	0.0897	0.9951
ukb-b-7910	finn-b-Q17_CONGEN_MALFO_UTERUS_CERVIX	17	809425	rs4968126	G	A	-0.00346918	0.000556017	4.39997e-10	9.73335e-05	38.9292	G	A	0.0741	0.0913	0.4167
ukb-b-7910	finn-b-Q17_CONGEN_MALFO_UTERUS_CERVIX	20	60940702	rs67072353	A	G	-0.003873	0.000640009	1.40001e-09	9.15609e-05	36.6202	A	G	0.1508	0.1287	0.2414
ukb-a-207	finn-b-Q17_CONGEN_MALFO_UTERUS_CERVIX	4	81181072	rs10857147	T	A	0.00851555	0.00119171	8.97635e-13	0.000174802	51.0601	T	A	-0.0996	0.097	0.3047
ukb-a-207	finn-b-Q17_CONGEN_MALFO_UTERUS_CERVIX	2	26922855	rs1275977	A	G	-0.00682217	0.00113808	2.04428e-09	0.000123022	35.9333	A	G	0.0508	0.091	0.5766
ukb-a-207	finn-b-Q17_CONGEN_MALFO_UTERUS_CERVIX	11	100682388	rs12801715	C	G	-0.00663816	0.00119896	3.08688e-08	0.000104949	30.6537	C	G	-0.0531	0.0973	0.5854
ukb-a-207	finn-b-Q17_CONGEN_MALFO_UTERUS_CERVIX	5	127857493	rs17677603	G	A	0.00648601	0.00111013	5.146e-09	0.000116868	34.1354	G	A	0.1731	0.0948	0.0679908
ukb-a-207	finn-b-Q17_CONGEN_MALFO_UTERUS_CERVIX	15	91437388	rs2521501	T	A	0.00796579	0.00116357	7.61027e-12	0.000160451	46.8673	T	A	0.047	0.1014	0.643101
ukb-a-207	finn-b-Q17_CONGEN_MALFO_UTERUS_CERVIX	20	8622480	rs6039216	C	T	-0.00726008	0.00112412	1.0595e-10	0.000142802	41.7114	C	T	-0.0005	0.0938	0.9955
ukb-b-323	finn-b-Q17_CONGEN_MALFO_UTERUS_CERVIX	19	45411941	rs429358	C	T	0.0248558	0.000663291	1e-200	0.00350017	1404.25	C	T	-0.0312	0.1155	0.7872
ukb-b-323	finn-b-Q17_CONGEN_MALFO_UTERUS_CERVIX	19	45247048	rs4803748	T	C	-0.00286042	0.00049505	7.59994e-09	8.35007e-05	33.3856	T	C	0.1793	0.094	0.0563599
ukb-b-323	finn-b-Q17_CONGEN_MALFO_UTERUS_CERVIX	19	45335676	rs56394238	G	A	0.00365176	0.00048412	4.60045e-14	0.000142299	56.8979	G	A	0.1036	0.0898	0.2485
ukb-b-323	finn-b-Q17_CONGEN_MALFO_UTERUS_CERVIX	2	127892810	rs6733839	T	C	0.00313752	0.000499313	3.29997e-10	9.87527e-05	39.4844	T	C	0.1771	0.0938	0.0591003
ukb-b-9127	finn-b-Q17_CONGEN_MALFO_UTERUS_CERVIX	4	145460338	rs13148031	G	A	-0.00422554	0.000726448	5.99998e-09	8.40761e-05	33.834	G	A	-0.1299	0.0895	0.1468
ukb-b-9127	finn-b-Q17_CONGEN_MALFO_UTERUS_CERVIX	14	94844947	rs28929474	T	C	0.0203251	0.00254634	1.39991e-15	0.000158313	63.7133	T	C	-0.2706	0.3277	0.4089
ukb-b-9127	finn-b-Q17_CONGEN_MALFO_UTERUS_CERVIX	20	62053117	rs3827019	G	T	-0.00416989	0.000754645	3.29997e-08	7.58726e-05	30.5324	G	T	0.0535	0.1004	0.5945
ukb-b-9127	finn-b-Q17_CONGEN_MALFO_UTERUS_CERVIX	15	78816057	rs8031948	T	G	0.00644254	0.000753178	1.20005e-17	0.0001818	73.1673	T	G	-0.0959	0.0944	0.3097
ukb-a-213	finn-b-Q17_CONGEN_MALFO_UTERUS_CERVIX	10	123338975	rs1078806	G	A	0.00793465	0.000708027	3.83001e-29	0.000406565	125.589	G	A	-0.0339	0.0915	0.711101
ukb-a-213	finn-b-Q17_CONGEN_MALFO_UTERUS_CERVIX	5	44706498	rs10941679	G	A	0.00498854	0.000806016	6.05703e-10	0.000124039	38.3051	G	A	-0.0686	0.1022	0.5021
ukb-a-213	finn-b-Q17_CONGEN_MALFO_UTERUS_CERVIX	12	96027467	rs11836367	T	C	-0.00453801	0.0007284	4.66692e-10	0.000125686	38.814	T	C	-0.1386	0.0906	0.1261
ukb-a-213	finn-b-Q17_CONGEN_MALFO_UTERUS_CERVIX	19	44281898	rs11879798	A	G	0.00414871	0.000716938	7.18505e-09	0.000108434	33.4858	A	G	0.0259	0.0942	0.7833
ukb-a-213	finn-b-Q17_CONGEN_MALFO_UTERUS_CERVIX	10	80849153	rs1269867	T	C	-0.00390955	0.000697895	2.12173e-08	0.00010162	31.3813	T	C	-0.1238	0.09	0.1689
ukb-a-213	finn-b-Q17_CONGEN_MALFO_UTERUS_CERVIX	2	217920769	rs4442975	T	G	-0.00396387	0.000697343	1.3151e-08	0.000104629	32.3105	T	G	0.0385	0.0896	0.6674
ukb-a-213	finn-b-Q17_CONGEN_MALFO_UTERUS_CERVIX	16	52599188	rs4784227	T	C	0.00853404	0.000813516	9.66718e-26	0.000356265	110.046	T	C	0.0645	0.1029	0.5309
ukb-a-213	finn-b-Q17_CONGEN_MALFO_UTERUS_CERVIX	22	19891717	rs58952190	C	T	0.0133051	0.00241938	3.81399e-08	9.79347e-05	30.243	C	T	0.2206	0.3726	0.5538
ukb-a-213	finn-b-Q17_CONGEN_MALFO_UTERUS_CERVIX	11	69331418	rs78540526	T	C	0.0115226	0.00135193	1.56099e-17	0.000235202	72.6423	T	C	0.1097	0.1592	0.490601
ukb-a-213	finn-b-Q17_CONGEN_MALFO_UTERUS_CERVIX	12	28183286	rs7976725	G	A	-0.00527894	0.000841827	3.59642e-10	0.000127334	39.3228	G	A	-0.1721	0.1149	0.1343
ukb-a-213	finn-b-Q17_CONGEN_MALFO_UTERUS_CERVIX	6	151952332	rs9397437	A	G	0.0102104	0.00135987	6.00206e-14	0.000182542	56.3752	A	G	-0.3016	0.259	0.2443
ukb-b-7910	finn-b-Q17_CONGEN_MUSCULOS_DEFORMITI_HEAD_FACE_SPINE_CHEST	9	22112599	rs10511701	C	T	-0.00317638	0.000530466	2.1e-09	8.96474e-05	35.8548	C	T	0.0437	0.1065	0.681601
ukb-b-7910	finn-b-Q17_CONGEN_MUSCULOS_DEFORMITI_HEAD_FACE_SPINE_CHEST	15	33009478	rs1406389	T	A	0.00394674	0.000664631	2.90001e-09	8.81667e-05	35.2625	T	A	0.0511	0.1157	0.658901
ukb-b-7910	finn-b-Q17_CONGEN_MUSCULOS_DEFORMITI_HEAD_FACE_SPINE_CHEST	18	46451873	rs4939567	A	G	-0.00324338	0.000533171	1.2e-09	9.25229e-05	37.005	A	G	-0.0173	0.1055	0.8694
ukb-b-7910	finn-b-Q17_CONGEN_MUSCULOS_DEFORMITI_HEAD_FACE_SPINE_CHEST	17	809425	rs4968126	G	A	-0.00346918	0.000556017	4.39997e-10	9.73335e-05	38.9292	G	A	0.1066	0.1072	0.3198
ukb-b-7910	finn-b-Q17_CONGEN_MUSCULOS_DEFORMITI_HEAD_FACE_SPINE_CHEST	20	60940702	rs67072353	A	G	-0.003873	0.000640009	1.40001e-09	9.15609e-05	36.6202	A	G	0.12	0.1513	0.4277
ukb-a-201	finn-b-Q17_CONGEN_MUSCULOS_DEFORMITI_HEAD_FACE_SPINE_CHEST	12	111833788	rs10774624	A	G	-0.00734778	0.00122593	2.05442e-09	0.000122989	35.9234	A	G	-0.0128	0.1078	0.9052
ukb-a-201	finn-b-Q17_CONGEN_MUSCULOS_DEFORMITI_HEAD_FACE_SPINE_CHEST	2	145837441	rs1125128	G	A	-0.00715681	0.00126051	1.36653e-08	0.000110366	32.2362	G	A	-0.0366	0.1113	0.7422
ukb-a-201	finn-b-Q17_CONGEN_MUSCULOS_DEFORMITI_HEAD_FACE_SPINE_CHEST	1	55505647	rs11591147	T	G	-0.0261119	0.00462457	1.64051e-08	0.00010915	31.881	T	G	-0.7477	0.2817	0.00793908
ukb-a-201	finn-b-Q17_CONGEN_MUSCULOS_DEFORMITI_HEAD_FACE_SPINE_CHEST	6	160922870	rs117733303	G	A	0.0375625	0.00447751	4.91813e-17	0.000240918	70.3773	G	A	1.4789	0.5115	0.00383804
ukb-a-201	finn-b-Q17_CONGEN_MUSCULOS_DEFORMITI_HEAD_FACE_SPINE_CHEST	19	45426792	rs141622900	A	G	-0.0169997	0.00277579	9.12095e-10	0.000128408	37.5065	A	G	-0.0724	0.2977	0.8078
ukb-a-201	finn-b-Q17_CONGEN_MUSCULOS_DEFORMITI_HEAD_FACE_SPINE_CHEST	19	41813375	rs15052	C	T	0.00909301	0.00158878	1.04595e-08	0.000112144	32.7555	C	T	-0.1569	0.1256	0.2116
ukb-a-201	finn-b-Q17_CONGEN_MUSCULOS_DEFORMITI_HEAD_FACE_SPINE_CHEST	9	22099568	rs1537371	A	C	0.0163734	0.00121358	1.79763e-41	0.000622886	182.028	A	C	0.0781	0.1069	0.4649
ukb-a-201	finn-b-Q17_CONGEN_MUSCULOS_DEFORMITI_HEAD_FACE_SPINE_CHEST	17	2149505	rs1555568	C	T	0.00758583	0.00135281	2.05504e-08	0.000107653	31.4434	C	T	0.0636	0.1168	0.5863
ukb-a-201	finn-b-Q17_CONGEN_MUSCULOS_DEFORMITI_HEAD_FACE_SPINE_CHEST	9	136141870	rs2519093	T	C	0.00930699	0.00156082	2.48079e-09	0.00012173	35.5558	T	C	0.0662	0.131	0.6132
ukb-a-201	finn-b-Q17_CONGEN_MUSCULOS_DEFORMITI_HEAD_FACE_SPINE_CHEST	15	91437388	rs2521501	T	A	0.00873348	0.00130761	2.41102e-11	0.000152718	44.6083	T	A	0.1936	0.1197	0.1056
ukb-a-201	finn-b-Q17_CONGEN_MUSCULOS_DEFORMITI_HEAD_FACE_SPINE_CHEST	14	94844947	rs28929474	T	C	-0.025129	0.00427859	4.27908e-09	0.000118096	34.4942	T	C	0.2622	0.3794	0.4895
ukb-a-201	finn-b-Q17_CONGEN_MUSCULOS_DEFORMITI_HEAD_FACE_SPINE_CHEST	6	160710851	rs3127580	T	C	0.00921334	0.00166075	2.89714e-08	0.00010537	30.7767	T	C	-0.0416	0.1608	0.7958
ukb-a-201	finn-b-Q17_CONGEN_MUSCULOS_DEFORMITI_HEAD_FACE_SPINE_CHEST	1	222941082	rs35472374	T	C	0.00880512	0.00140067	3.25484e-10	0.000135294	39.5181	T	C	-0.0734	0.1347	0.586001
ukb-a-201	finn-b-Q17_CONGEN_MUSCULOS_DEFORMITI_HEAD_FACE_SPINE_CHEST	6	161005610	rs55730499	T	C	0.0321995	0.00221835	1.01042e-47	0.00072088	210.686	T	C	0.0591	0.2498	0.8131
ukb-a-201	finn-b-Q17_CONGEN_MUSCULOS_DEFORMITI_HEAD_FACE_SPINE_CHEST	1	109821307	rs583104	T	G	0.0100871	0.00144691	3.14196e-12	0.000166386	48.6012	T	G	0.0692	0.1267	0.5851
ukb-a-201	finn-b-Q17_CONGEN_MUSCULOS_DEFORMITI_HEAD_FACE_SPINE_CHEST	19	11202306	rs6511720	T	G	-0.0167483	0.00187334	3.90032e-19	0.000273607	79.9292	T	G	0.0721	0.1731	0.677001
ukb-a-201	finn-b-Q17_CONGEN_MUSCULOS_DEFORMITI_HEAD_FACE_SPINE_CHEST	4	148400011	rs72957606	G	A	0.0104503	0.00174768	2.24084e-09	0.000122411	35.7545	G	A	0.2475	0.1524	0.1043
ukb-a-201	finn-b-Q17_CONGEN_MUSCULOS_DEFORMITI_HEAD_FACE_SPINE_CHEST	16	83045790	rs7500448	G	A	-0.00785951	0.00140334	2.13836e-08	0.000107388	31.3662	G	A	0.0409	0.1311	0.755099
ukb-a-201	finn-b-Q17_CONGEN_MUSCULOS_DEFORMITI_HEAD_FACE_SPINE_CHEST	6	12903957	rs9349379	G	A	0.00838717	0.00123482	1.10637e-11	0.00015794	46.1339	G	A	0.063	0.1057	0.551501
ukb-b-20211	finn-b-Q17_CONGEN_MUSCULOS_DEFORMITI_HEAD_FACE_SPINE_CHEST	9	22134094	rs10811661	C	T	-0.00631329	0.000871703	4.40048e-13	0.000130892	52.4532	C	T	0.1703	0.1492	0.2537
ukb-b-20211	finn-b-Q17_CONGEN_MUSCULOS_DEFORMITI_HEAD_FACE_SPINE_CHEST	13	80706455	rs1215470	C	T	-0.00411685	0.000729945	1.7e-08	7.93798e-05	31.8088	C	T	-0.0406	0.1149	0.724001
ukb-b-20211	finn-b-Q17_CONGEN_MUSCULOS_DEFORMITI_HEAD_FACE_SPINE_CHEST	10	94466439	rs12219514	G	A	-0.00504155	0.000666462	3.90032e-14	0.000142794	57.2236	G	A	0.0838	0.1053	0.4263
ukb-b-20211	finn-b-Q17_CONGEN_MUSCULOS_DEFORMITI_HEAD_FACE_SPINE_CHEST	4	6301058	rs12642481	A	G	0.00435948	0.000711479	8.9e-10	9.36913e-05	37.5442	A	G	-0.1175	0.109	0.281
ukb-b-20211	finn-b-Q17_CONGEN_MUSCULOS_DEFORMITI_HEAD_FACE_SPINE_CHEST	3	185495320	rs13092876	A	G	0.00702548	0.000712011	5.79963e-23	0.000242923	97.3591	A	G	0.1836	0.1142	0.108
ukb-b-20211	finn-b-Q17_CONGEN_MUSCULOS_DEFORMITI_HEAD_FACE_SPINE_CHEST	16	53800954	rs1421085	C	T	0.00453452	0.000672906	1.59993e-11	0.000113318	45.41	C	T	-0.1826	0.1066	0.0866802
ukb-b-20211	finn-b-Q17_CONGEN_MUSCULOS_DEFORMITI_HEAD_FACE_SPINE_CHEST	7	28189411	rs1635852	C	T	-0.00373318	0.000659775	1.5e-08	7.98962e-05	32.0158	C	T	0.0108	0.1053	0.918
ukb-b-20211	finn-b-Q17_CONGEN_MUSCULOS_DEFORMITI_HEAD_FACE_SPINE_CHEST	2	43678617	rs17406646	T	C	-0.00814969	0.00109927	1.20005e-13	0.000137154	54.9631	T	C	0.1733	0.2487	0.4857
ukb-b-20211	finn-b-Q17_CONGEN_MUSCULOS_DEFORMITI_HEAD_FACE_SPINE_CHEST	11	2857194	rs2237895	C	A	0.00450829	0.000668438	1.50003e-11	0.000113513	45.4883	C	A	-0.2419	0.1047	0.0207998
ukb-b-20211	finn-b-Q17_CONGEN_MUSCULOS_DEFORMITI_HEAD_FACE_SPINE_CHEST	9	84308948	rs2796441	A	G	-0.00372325	0.00066791	2.5e-08	7.75478e-05	31.0747	A	G	0.1424	0.1063	0.1804
ukb-b-20211	finn-b-Q17_CONGEN_MUSCULOS_DEFORMITI_HEAD_FACE_SPINE_CHEST	12	66199734	rs2947793	A	G	0.00678103	0.00117769	8.50002e-09	8.27348e-05	33.1533	A	G	-0.0048	0.2313	0.9834
ukb-b-20211	finn-b-Q17_CONGEN_MUSCULOS_DEFORMITI_HEAD_FACE_SPINE_CHEST	3	23455582	rs35352848	C	T	-0.00509983	0.000819454	4.90004e-10	9.66529e-05	38.7311	C	T	0.0111	0.1132	0.9216
ukb-b-20211	finn-b-Q17_CONGEN_MUSCULOS_DEFORMITI_HEAD_FACE_SPINE_CHEST	8	118191475	rs35859536	T	C	-0.00436387	0.000714175	9.90011e-10	9.31727e-05	37.3364	T	C	-0.0053	0.109	0.9611
ukb-b-20211	finn-b-Q17_CONGEN_MUSCULOS_DEFORMITI_HEAD_FACE_SPINE_CHEST	19	45411941	rs429358	C	T	-0.00597697	0.000914781	6.4003e-11	0.000106531	42.69	C	T	0.2273	0.1354	0.0931494
ukb-b-20211	finn-b-Q17_CONGEN_MUSCULOS_DEFORMITI_HEAD_FACE_SPINE_CHEST	2	27598097	rs4665972	C	T	0.00374681	0.000678283	3.29997e-08	7.61488e-05	30.514	C	T	0.2252	0.1084	0.0377598
ukb-b-20211	finn-b-Q17_CONGEN_MUSCULOS_DEFORMITI_HEAD_FACE_SPINE_CHEST	16	75236763	rs55993634	G	C	-0.00714286	0.00121693	4.39997e-09	8.59747e-05	34.4517	G	C	0.0805	0.1844	0.6624
ukb-b-20211	finn-b-Q17_CONGEN_MUSCULOS_DEFORMITI_HEAD_FACE_SPINE_CHEST	19	46158293	rs6509231	G	A	0.00451273	0.000733698	7.69999e-10	9.44056e-05	37.8305	G	A	0.1578	0.1129	0.1621
ukb-b-20211	finn-b-Q17_CONGEN_MUSCULOS_DEFORMITI_HEAD_FACE_SPINE_CHEST	2	146582074	rs71430030	G	A	-0.00742914	0.00134424	3.29997e-08	7.62228e-05	30.5437	G	A	0.0088	0.1551	0.9546
ukb-b-20211	finn-b-Q17_CONGEN_MUSCULOS_DEFORMITI_HEAD_FACE_SPINE_CHEST	15	38762701	rs7162389	G	A	0.00414276	0.000743962	2.59998e-08	7.73819e-05	31.0082	G	A	0.0072	0.1142	0.9496
ukb-b-20211	finn-b-Q17_CONGEN_MUSCULOS_DEFORMITI_HEAD_FACE_SPINE_CHEST	3	123070517	rs7613951	T	C	-0.00475262	0.00076668	5.69994e-10	9.58939e-05	38.4269	T	C	-0.1244	0.1389	0.3705
ukb-b-20211	finn-b-Q17_CONGEN_MUSCULOS_DEFORMITI_HEAD_FACE_SPINE_CHEST	5	102682145	rs76160968	G	A	0.0123448	0.00150879	2.80027e-16	0.000167045	66.9435	G	A	-0.2132	0.2551	0.4034
ukb-b-20211	finn-b-Q17_CONGEN_MUSCULOS_DEFORMITI_HEAD_FACE_SPINE_CHEST	12	4384844	rs76895963	G	T	-0.0185597	0.00256073	4.19952e-13	0.000131085	52.5306	G	T	0.0401	0.3132	0.898
ukb-b-20211	finn-b-Q17_CONGEN_MUSCULOS_DEFORMITI_HEAD_FACE_SPINE_CHEST	10	114758349	rs7903146	T	C	0.0145774	0.000726668	1.59993e-89	0.00100334	402.426	T	C	0.0104	0.1326	0.9372
ukb-b-20211	finn-b-Q17_CONGEN_MUSCULOS_DEFORMITI_HEAD_FACE_SPINE_CHEST	6	20652717	rs9295474	G	C	0.00549539	0.000711705	1.20005e-14	0.000148774	59.6204	G	C	0.0097	0.1098	0.9295
ukb-b-20211	finn-b-Q17_CONGEN_MUSCULOS_DEFORMITI_HEAD_FACE_SPINE_CHEST	6	43798902	rs9381257	T	C	-0.00375778	0.000677427	2.90001e-08	7.6789e-05	30.7706	T	C	0.0386	0.1064	0.7168
ukb-b-20211	finn-b-Q17_CONGEN_MUSCULOS_DEFORMITI_HEAD_FACE_SPINE_CHEST	13	51096095	rs963740	T	A	-0.00438463	0.000723001	1.29999e-09	9.17789e-05	36.7778	T	A	0.1269	0.1298	0.3282
ukb-b-18167	finn-b-Q17_CONGEN_MUSCULOS_DEFORMITI_HEAD_FACE_SPINE_CHEST	5	114389826	rs10061288	G	A	-0.00581772	0.000996365	5.30005e-09	7.99514e-05	34.0931	G	A	0.0747	0.1058	0.4802
ukb-b-18167	finn-b-Q17_CONGEN_MUSCULOS_DEFORMITI_HEAD_FACE_SPINE_CHEST	12	54527654	rs10876539	G	A	-0.00576841	0.000999229	7.79992e-09	7.8152e-05	33.3258	G	A	0.1735	0.106	0.1016
ukb-b-18167	finn-b-Q17_CONGEN_MUSCULOS_DEFORMITI_HEAD_FACE_SPINE_CHEST	10	104776527	rs11191515	A	G	-0.0104028	0.00185976	2.19999e-08	7.33748e-05	31.2885	A	G	0.2826	0.1906	0.1381
ukb-b-18167	finn-b-Q17_CONGEN_MUSCULOS_DEFORMITI_HEAD_FACE_SPINE_CHEST	16	75452782	rs11642572	T	C	0.00589274	0.00101415	6.19998e-09	7.91749e-05	33.762	T	C	0.0074	0.1062	0.9445
ukb-b-18167	finn-b-Q17_CONGEN_MUSCULOS_DEFORMITI_HEAD_FACE_SPINE_CHEST	12	48254353	rs117913411	A	T	0.0175986	0.0027793	2.39999e-10	9.40235e-05	40.0944	A	T	-0.0991	0.2027	0.625
ukb-b-18167	finn-b-Q17_CONGEN_MUSCULOS_DEFORMITI_HEAD_FACE_SPINE_CHEST	1	56770218	rs12143461	A	G	-0.00600149	0.00106829	1.89998e-08	7.40116e-05	31.5601	A	G	0.0057	0.1095	0.9588
ukb-b-18167	finn-b-Q17_CONGEN_MUSCULOS_DEFORMITI_HEAD_FACE_SPINE_CHEST	5	157812020	rs12188031	C	T	-0.00586449	0.00103596	1.5e-08	7.51508e-05	32.0459	C	T	-0.1	0.1108	0.3665
ukb-b-18167	finn-b-Q17_CONGEN_MUSCULOS_DEFORMITI_HEAD_FACE_SPINE_CHEST	4	81182554	rs12509595	C	T	0.0079311	0.00109627	4.70002e-13	0.000122736	52.3395	C	T	-0.0875	0.1141	0.443
ukb-b-18167	finn-b-Q17_CONGEN_MUSCULOS_DEFORMITI_HEAD_FACE_SPINE_CHEST	2	26911509	rs1275984	C	A	-0.00849438	0.00102592	1.20005e-16	0.000160753	68.5542	C	A	0.0303	0.1061	0.7756
ukb-b-18167	finn-b-Q17_CONGEN_MUSCULOS_DEFORMITI_HEAD_FACE_SPINE_CHEST	19	7257990	rs12978472	G	C	-0.00913759	0.00149438	9.69996e-10	8.76789e-05	37.3886	G	C	-0.2069	0.2117	0.3285
ukb-b-18167	finn-b-Q17_CONGEN_MUSCULOS_DEFORMITI_HEAD_FACE_SPINE_CHEST	7	27324196	rs17473410	G	T	0.0101196	0.00185155	4.60002e-08	7.00515e-05	29.8713	G	T	0.1378	0.1796	0.4429
ukb-b-18167	finn-b-Q17_CONGEN_MUSCULOS_DEFORMITI_HEAD_FACE_SPINE_CHEST	20	10965998	rs1887320	A	G	0.00628229	0.00099865	3.2e-10	9.28028e-05	39.5738	A	G	0.0019	0.1065	0.9857
ukb-b-18167	finn-b-Q17_CONGEN_MUSCULOS_DEFORMITI_HEAD_FACE_SPINE_CHEST	15	91428955	rs1894400	T	C	0.0104685	0.00106203	6.4003e-23	0.000227818	97.1613	T	C	0.1732	0.1188	0.1448
ukb-b-18167	finn-b-Q17_CONGEN_MUSCULOS_DEFORMITI_HEAD_FACE_SPINE_CHEST	14	68343363	rs1950764	A	G	-0.00761644	0.00131911	7.69999e-09	7.81808e-05	33.338	A	G	0.0226	0.1542	0.8836
ukb-b-18167	finn-b-Q17_CONGEN_MUSCULOS_DEFORMITI_HEAD_FACE_SPINE_CHEST	6	127218090	rs2210601	T	C	0.0087468	0.0010238	1.29987e-17	0.000171153	72.9905	T	C	0.2525	0.1065	0.0177399
ukb-b-18167	finn-b-Q17_CONGEN_MUSCULOS_DEFORMITI_HEAD_FACE_SPINE_CHEST	1	230844772	rs2478539	T	G	0.00631478	0.00101416	4.79999e-10	9.09193e-05	38.7705	T	G	0.0693	0.1062	0.5142
ukb-b-18167	finn-b-Q17_CONGEN_MUSCULOS_DEFORMITI_HEAD_FACE_SPINE_CHEST	3	11278211	rs347617	T	C	0.00584831	0.00106048	3.50002e-08	7.13209e-05	30.4126	T	C	0.1036	0.1104	0.3482
ukb-b-18167	finn-b-Q17_CONGEN_MUSCULOS_DEFORMITI_HEAD_FACE_SPINE_CHEST	12	115556307	rs35427	G	T	-0.00737377	0.00104802	1.99986e-12	0.000116086	49.5037	G	T	0.0326	0.11	0.767201
ukb-b-18167	finn-b-Q17_CONGEN_MUSCULOS_DEFORMITI_HEAD_FACE_SPINE_CHEST	1	11880738	rs3753584	C	T	-0.00793774	0.00135005	4.09996e-09	8.10682e-05	34.5694	C	T	0.0743	0.1501	0.6204
ukb-b-18167	finn-b-Q17_CONGEN_MUSCULOS_DEFORMITI_HEAD_FACE_SPINE_CHEST	7	150690176	rs3918226	T	C	0.0104194	0.00185229	1.89998e-08	7.4204e-05	31.6421	T	C	-0.1739	0.2039	0.3938
ukb-b-18167	finn-b-Q17_CONGEN_MUSCULOS_DEFORMITI_HEAD_FACE_SPINE_CHEST	7	69016568	rs41849	C	T	0.00600549	0.00104962	1.09999e-08	7.677e-05	32.7364	C	T	0.1059	0.1103	0.3369
ukb-b-18167	finn-b-Q17_CONGEN_MUSCULOS_DEFORMITI_HEAD_FACE_SPINE_CHEST	19	45411941	rs429358	C	T	-0.0103838	0.00137911	5.10035e-14	0.000132938	56.6908	C	T	0.2273	0.1354	0.0931494
ukb-b-18167	finn-b-Q17_CONGEN_MUSCULOS_DEFORMITI_HEAD_FACE_SPINE_CHEST	10	115822543	rs4917676	T	C	0.00858985	0.00134371	1.6e-10	9.5832e-05	40.8656	T	C	-0.1733	0.1523	0.2552
ukb-b-18167	finn-b-Q17_CONGEN_MUSCULOS_DEFORMITI_HEAD_FACE_SPINE_CHEST	11	1890990	rs592373	A	G	0.00700255	0.00103112	1.10002e-11	0.000108153	46.1203	A	G	-0.2211	0.1081	0.0408301
ukb-b-18167	finn-b-Q17_CONGEN_MUSCULOS_DEFORMITI_HEAD_FACE_SPINE_CHEST	3	27547083	rs602543	T	C	-0.0060135	0.00101942	3.69999e-09	8.16028e-05	34.7974	T	C	-0.0306	0.1069	0.775001
ukb-b-18167	finn-b-Q17_CONGEN_MUSCULOS_DEFORMITI_HEAD_FACE_SPINE_CHEST	20	57740605	rs6026742	A	G	0.00912772	0.0015515	4e-09	8.11667e-05	34.6114	A	G	0.1741	0.14	0.2137
ukb-b-18167	finn-b-Q17_CONGEN_MUSCULOS_DEFORMITI_HEAD_FACE_SPINE_CHEST	11	100593538	rs633185	C	G	0.00659069	0.00110873	2.80001e-09	8.2864e-05	35.3352	C	G	0.0759	0.1157	0.5117
ukb-b-18167	finn-b-Q17_CONGEN_MUSCULOS_DEFORMITI_HEAD_FACE_SPINE_CHEST	10	63518748	rs72831345	A	G	-0.00772226	0.00141147	4.49997e-08	7.01951e-05	29.9325	A	G	-0.3605	0.1751	0.0395603
ukb-b-18167	finn-b-Q17_CONGEN_MUSCULOS_DEFORMITI_HEAD_FACE_SPINE_CHEST	5	32709219	rs764124	A	G	-0.0069257	0.00116885	3.09999e-09	8.23315e-05	35.1081	A	G	0.1795	0.1243	0.1487
ukb-a-213	finn-b-Q17_CONGEN_MUSCULOS_DEFORMITI_HEAD_FACE_SPINE_CHEST	10	123338975	rs1078806	G	A	0.00793465	0.000708027	3.83001e-29	0.000406565	125.589	G	A	0.0523	0.1075	0.6267
ukb-a-213	finn-b-Q17_CONGEN_MUSCULOS_DEFORMITI_HEAD_FACE_SPINE_CHEST	5	44706498	rs10941679	G	A	0.00498854	0.000806016	6.05703e-10	0.000124039	38.3051	G	A	0.2683	0.1199	0.0253303
ukb-a-213	finn-b-Q17_CONGEN_MUSCULOS_DEFORMITI_HEAD_FACE_SPINE_CHEST	12	96027467	rs11836367	T	C	-0.00453801	0.0007284	4.66692e-10	0.000125686	38.814	T	C	-0.0357	0.1069	0.738401
ukb-a-213	finn-b-Q17_CONGEN_MUSCULOS_DEFORMITI_HEAD_FACE_SPINE_CHEST	19	44281898	rs11879798	A	G	0.00414871	0.000716938	7.18505e-09	0.000108434	33.4858	A	G	0.172	0.1108	0.1206
ukb-a-213	finn-b-Q17_CONGEN_MUSCULOS_DEFORMITI_HEAD_FACE_SPINE_CHEST	10	80849153	rs1269867	T	C	-0.00390955	0.000697895	2.12173e-08	0.00010162	31.3813	T	C	0.0158	0.1056	0.8811
ukb-a-213	finn-b-Q17_CONGEN_MUSCULOS_DEFORMITI_HEAD_FACE_SPINE_CHEST	2	217920769	rs4442975	T	G	-0.00396387	0.000697343	1.3151e-08	0.000104629	32.3105	T	G	-0.057	0.1053	0.5884
ukb-a-213	finn-b-Q17_CONGEN_MUSCULOS_DEFORMITI_HEAD_FACE_SPINE_CHEST	16	52599188	rs4784227	T	C	0.00853404	0.000813516	9.66718e-26	0.000356265	110.046	T	C	-0.2115	0.1214	0.0813992
ukb-a-213	finn-b-Q17_CONGEN_MUSCULOS_DEFORMITI_HEAD_FACE_SPINE_CHEST	22	19891717	rs58952190	C	T	0.0133051	0.00241938	3.81399e-08	9.79347e-05	30.243	C	T	-0.4506	0.4418	0.3077
ukb-a-213	finn-b-Q17_CONGEN_MUSCULOS_DEFORMITI_HEAD_FACE_SPINE_CHEST	11	69331418	rs78540526	T	C	0.0115226	0.00135193	1.56099e-17	0.000235202	72.6423	T	C	0.118	0.1876	0.5293
ukb-a-213	finn-b-Q17_CONGEN_MUSCULOS_DEFORMITI_HEAD_FACE_SPINE_CHEST	12	28183286	rs7976725	G	A	-0.00527894	0.000841827	3.59642e-10	0.000127334	39.3228	G	A	0.1493	0.134	0.265
ukb-a-213	finn-b-Q17_CONGEN_MUSCULOS_DEFORMITI_HEAD_FACE_SPINE_CHEST	6	151952332	rs9397437	A	G	0.0102104	0.00135987	6.00206e-14	0.000182542	56.3752	A	G	0.5192	0.3036	0.0872007
ukb-b-323	finn-b-Q17_CONGEN_MUSCULOS_DEFORMITI_HEAD_FACE_SPINE_CHEST	19	45411941	rs429358	C	T	0.0248558	0.000663291	1e-200	0.00350017	1404.25	C	T	0.2273	0.1354	0.0931494
ukb-b-323	finn-b-Q17_CONGEN_MUSCULOS_DEFORMITI_HEAD_FACE_SPINE_CHEST	19	45247048	rs4803748	T	C	-0.00286042	0.00049505	7.59994e-09	8.35007e-05	33.3856	T	C	-0.0365	0.1105	0.740901
ukb-b-323	finn-b-Q17_CONGEN_MUSCULOS_DEFORMITI_HEAD_FACE_SPINE_CHEST	19	45335676	rs56394238	G	A	0.00365176	0.00048412	4.60045e-14	0.000142299	56.8979	G	A	-0.1082	0.1057	0.3059
ukb-b-323	finn-b-Q17_CONGEN_MUSCULOS_DEFORMITI_HEAD_FACE_SPINE_CHEST	2	127892810	rs6733839	T	C	0.00313752	0.000499313	3.29997e-10	9.87527e-05	39.4844	T	C	0.1923	0.1102	0.0809804
ukb-a-207	finn-b-Q17_CONGEN_MUSCULOS_DEFORMITI_HEAD_FACE_SPINE_CHEST	4	81181072	rs10857147	T	A	0.00851555	0.00119171	8.97635e-13	0.000174802	51.0601	T	A	-0.0917	0.114	0.4212
ukb-a-207	finn-b-Q17_CONGEN_MUSCULOS_DEFORMITI_HEAD_FACE_SPINE_CHEST	2	26922855	rs1275977	A	G	-0.00682217	0.00113808	2.04428e-09	0.000123022	35.9333	A	G	0.1036	0.1073	0.3344
ukb-a-207	finn-b-Q17_CONGEN_MUSCULOS_DEFORMITI_HEAD_FACE_SPINE_CHEST	11	100682388	rs12801715	C	G	-0.00663816	0.00119896	3.08688e-08	0.000104949	30.6537	C	G	0.0517	0.1139	0.6501
ukb-a-207	finn-b-Q17_CONGEN_MUSCULOS_DEFORMITI_HEAD_FACE_SPINE_CHEST	5	127857493	rs17677603	G	A	0.00648601	0.00111013	5.146e-09	0.000116868	34.1354	G	A	-0.1138	0.1112	0.3061
ukb-a-207	finn-b-Q17_CONGEN_MUSCULOS_DEFORMITI_HEAD_FACE_SPINE_CHEST	15	91437388	rs2521501	T	A	0.00796579	0.00116357	7.61027e-12	0.000160451	46.8673	T	A	0.1936	0.1197	0.1056
ukb-a-207	finn-b-Q17_CONGEN_MUSCULOS_DEFORMITI_HEAD_FACE_SPINE_CHEST	20	8622480	rs6039216	C	T	-0.00726008	0.00112412	1.0595e-10	0.000142802	41.7114	C	T	-0.0132	0.1106	0.9051
ukb-b-7773	finn-b-Q17_CONGEN_MUSCULOS_DEFORMITI_HEAD_FACE_SPINE_CHEST	19	38743962	rs11667256	T	A	-0.00361774	0.000597965	1.40001e-09	9.1576e-05	36.6034	T	A	-0.0186	0.1074	0.8624
ukb-b-7773	finn-b-Q17_CONGEN_MUSCULOS_DEFORMITI_HEAD_FACE_SPINE_CHEST	8	23525358	rs11782388	T	C	-0.00344403	0.000606577	1.40001e-08	8.06539e-05	32.2374	T	C	-0.0082	0.105	0.9377
ukb-b-7773	finn-b-Q17_CONGEN_MUSCULOS_DEFORMITI_HEAD_FACE_SPINE_CHEST	8	128528435	rs4582524	C	G	-0.00940343	0.00100104	5.79963e-21	0.000220736	88.2404	C	G	-0.0157	0.1418	0.9119
ukb-b-7773	finn-b-Q17_CONGEN_MUSCULOS_DEFORMITI_HEAD_FACE_SPINE_CHEST	8	128413305	rs6983267	T	G	-0.00465407	0.000597677	6.89922e-15	0.000151693	60.636	T	G	-0.1477	0.1053	0.1607
ukb-b-7773	finn-b-Q17_CONGEN_MUSCULOS_DEFORMITI_HEAD_FACE_SPINE_CHEST	11	68995958	rs7130881	G	A	0.00665997	0.000792368	4.30031e-17	0.000176731	70.6462	G	A	0.2028	0.1773	0.2525
ukb-b-7773	finn-b-Q17_CONGEN_MUSCULOS_DEFORMITI_HEAD_FACE_SPINE_CHEST	12	53316821	rs73110471	A	G	0.00578676	0.000953	1.29999e-09	9.22451e-05	36.8708	A	G	0.1543	0.1453	0.2881
ukb-b-7773	finn-b-Q17_CONGEN_MUSCULOS_DEFORMITI_HEAD_FACE_SPINE_CHEST	8	128018466	rs73351629	G	C	-0.00383298	0.000637565	1.79999e-09	9.04239e-05	36.1428	G	C	-0.0727	0.1164	0.5322
ukb-b-7773	finn-b-Q17_CONGEN_MUSCULOS_DEFORMITI_HEAD_FACE_SPINE_CHEST	8	128077146	rs77541621	A	G	0.0177733	0.00186583	1.59993e-21	0.000226982	90.7381	A	G	0.3318	0.3529	0.3471
ukb-b-7773	finn-b-Q17_CONGEN_MUSCULOS_DEFORMITI_HEAD_FACE_SPINE_CHEST	2	173415706	rs78647569	G	C	-0.00794852	0.0013405	2.99999e-09	8.79628e-05	35.159	G	C	0.0901	0.2601	0.729201
ukb-b-7773	finn-b-Q17_CONGEN_MUSCULOS_DEFORMITI_HEAD_FACE_SPINE_CHEST	17	36102381	rs8064454	C	A	0.00492234	0.000599039	2.09991e-16	0.000168911	67.5198	C	A	0.1451	0.1104	0.1887
ukb-b-7773	finn-b-Q17_CONGEN_MUSCULOS_DEFORMITI_HEAD_FACE_SPINE_CHEST	6	10173187	rs914934	G	C	0.00353746	0.000648593	4.90004e-08	7.44226e-05	29.7465	G	C	-0.1334	0.1158	0.2491
ukb-b-7773	finn-b-Q17_CONGEN_MUSCULOS_DEFORMITI_HEAD_FACE_SPINE_CHEST	17	69106937	rs9908087	G	T	-0.00379466	0.000598427	2.30001e-10	0.000100595	40.2088	G	T	-0.0437	0.1055	0.6787
ukb-b-12477	finn-b-Q17_CONGEN_MUSCULOS_DEFORMITI_HEAD_FACE_SPINE_CHEST	2	211540507	rs1047891	A	C	-0.00540965	0.000931152	6.29999e-09	7.91787e-05	33.7517	A	C	-0.1562	0.1127	0.166
ukb-b-12477	finn-b-Q17_CONGEN_MUSCULOS_DEFORMITI_HEAD_FACE_SPINE_CHEST	6	160922870	rs117733303	G	A	0.0371161	0.00321717	8.60003e-31	0.000312167	133.099	G	A	1.4789	0.5115	0.00383804
ukb-b-12477	finn-b-Q17_CONGEN_MUSCULOS_DEFORMITI_HEAD_FACE_SPINE_CHEST	9	22124504	rs1333047	T	A	0.0088187	0.000866198	2.39994e-24	0.000243117	103.651	T	A	0.0733	0.1067	0.4923
ukb-b-12477	finn-b-Q17_CONGEN_MUSCULOS_DEFORMITI_HEAD_FACE_SPINE_CHEST	6	32782387	rs2071475	A	G	0.00598456	0.00106458	1.89998e-08	7.41347e-05	31.6014	A	G	-0.236	0.1532	0.1234
ukb-b-12477	finn-b-Q17_CONGEN_MUSCULOS_DEFORMITI_HEAD_FACE_SPINE_CHEST	2	44072576	rs4299376	T	G	-0.00517901	0.000926436	2.30001e-08	7.33123e-05	31.2508	T	G	0.0419	0.1282	0.743901
ukb-b-12477	finn-b-Q17_CONGEN_MUSCULOS_DEFORMITI_HEAD_FACE_SPINE_CHEST	2	25333105	rs72807674	C	A	0.00541094	0.000948836	1.2e-08	7.62914e-05	32.5208	C	A	-0.2414	0.1451	0.0963496
ukb-b-12477	finn-b-Q17_CONGEN_MUSCULOS_DEFORMITI_HEAD_FACE_SPINE_CHEST	6	160997118	rs74617384	T	A	0.0210184	0.00160689	4.30031e-39	0.000401235	171.09	T	A	0.0591	0.2498	0.8131
ukb-b-12477	finn-b-Q17_CONGEN_MUSCULOS_DEFORMITI_HEAD_FACE_SPINE_CHEST	15	79061002	rs8043119	A	G	-0.00515119	0.000877644	4.39997e-09	8.08145e-05	34.449	A	G	-0.1235	0.112	0.2702
ukb-b-12477	finn-b-Q17_CONGEN_MUSCULOS_DEFORMITI_HEAD_FACE_SPINE_CHEST	6	12903957	rs9349379	G	A	0.00496304	0.000881972	1.79999e-08	7.42847e-05	31.6653	G	A	0.063	0.1057	0.551501
ukb-b-12018	finn-b-Q17_CONGEN_MUSCULOS_DEFORMITI_HEAD_FACE_SPINE_CHEST	9	136485294	rs111596452	C	T	0.00477121	0.000841721	1.40001e-08	7.58294e-05	32.1306	C	T	0.0572	0.2944	0.8459
ukb-b-12018	finn-b-Q17_CONGEN_MUSCULOS_DEFORMITI_HEAD_FACE_SPINE_CHEST	16	55089983	rs55676346	A	C	-0.00329112	0.000571724	8.60003e-09	7.82043e-05	33.137	A	C	0.1519	0.113	0.1787
ukb-b-12018	finn-b-Q17_CONGEN_MUSCULOS_DEFORMITI_HEAD_FACE_SPINE_CHEST	15	78857986	rs55781567	G	C	0.00409785	0.000545144	5.60015e-14	0.000133346	56.5051	G	C	-0.2272	0.1109	0.0405098
ukb-b-12018	finn-b-Q17_CONGEN_MUSCULOS_DEFORMITI_HEAD_FACE_SPINE_CHEST	3	49971514	rs7613875	A	C	0.002905	0.000517348	2e-08	7.44122e-05	31.5301	A	C	0.0051	0.1055	0.9615
ukb-a-216	finn-b-Q17_CONGEN_MUSCULOS_DEFORMITI_HEAD_FACE_SPINE_CHEST	9	22134253	rs10811662	A	G	-0.00589406	0.000959443	8.09674e-10	0.000122205	37.7388	A	G	0.1734	0.1495	0.246
ukb-a-216	finn-b-Q17_CONGEN_MUSCULOS_DEFORMITI_HEAD_FACE_SPINE_CHEST	10	94466910	rs11187140	A	G	-0.00455819	0.000760859	2.08973e-09	0.000116219	35.89	A	G	0.0467	0.1076	0.6645
ukb-a-216	finn-b-Q17_CONGEN_MUSCULOS_DEFORMITI_HEAD_FACE_SPINE_CHEST	10	12307894	rs11257655	T	C	0.00558476	0.000894991	4.38077e-10	0.000126086	38.9376	T	C	-0.0596	0.1192	0.617
ukb-a-216	finn-b-Q17_CONGEN_MUSCULOS_DEFORMITI_HEAD_FACE_SPINE_CHEST	3	123082398	rs11717195	C	T	-0.00548712	0.000842196	7.26775e-11	0.000137453	42.4482	C	T	-0.1226	0.1389	0.3773
ukb-a-216	finn-b-Q17_CONGEN_MUSCULOS_DEFORMITI_HEAD_FACE_SPINE_CHEST	2	227099180	rs2943645	T	C	0.00437584	0.00076096	8.91046e-09	0.000107079	33.0671	T	C	0.0751	0.1093	0.4922
ukb-a-216	finn-b-Q17_CONGEN_MUSCULOS_DEFORMITI_HEAD_FACE_SPINE_CHEST	19	45411941	rs429358	C	T	-0.00760892	0.00100218	3.1492e-14	0.000186648	57.6437	C	T	0.2273	0.1354	0.0931494
ukb-a-216	finn-b-Q17_CONGEN_MUSCULOS_DEFORMITI_HEAD_FACE_SPINE_CHEST	3	185497635	rs4376068	C	A	0.00518447	0.000786089	4.25207e-11	0.000140849	43.4973	C	A	0.1826	0.1142	0.1097
ukb-a-216	finn-b-Q17_CONGEN_MUSCULOS_DEFORMITI_HEAD_FACE_SPINE_CHEST	12	121197124	rs692902	T	C	-0.00609307	0.000926611	4.85177e-11	0.000140013	43.2389	T	C	-0.0352	0.1336	0.7921
ukb-a-216	finn-b-Q17_CONGEN_MUSCULOS_DEFORMITI_HEAD_FACE_SPINE_CHEST	12	4384844	rs76895963	G	T	-0.0174583	0.0028246	6.38499e-10	0.000123705	38.2021	G	T	0.0401	0.3132	0.898
ukb-a-216	finn-b-Q17_CONGEN_MUSCULOS_DEFORMITI_HEAD_FACE_SPINE_CHEST	11	72460398	rs77464186	C	A	-0.00586504	0.000997689	4.14105e-09	0.000111906	34.558	C	A	0.0549	0.1233	0.6562
ukb-a-216	finn-b-Q17_CONGEN_MUSCULOS_DEFORMITI_HEAD_FACE_SPINE_CHEST	10	114758349	rs7903146	T	C	0.0140247	0.000800184	9.66273e-69	0.000993863	307.188	T	C	0.0104	0.1326	0.9372
ukb-a-216	finn-b-Q17_CONGEN_MUSCULOS_DEFORMITI_HEAD_FACE_SPINE_CHEST	6	20680678	rs9348441	A	T	0.00485187	0.000826662	4.38278e-09	0.000111549	34.4476	A	T	-0.0088	0.1121	0.9378
ukb-a-216	finn-b-Q17_CONGEN_MUSCULOS_DEFORMITI_HEAD_FACE_SPINE_CHEST	8	118204020	rs9650069	T	C	-0.00441097	0.000792875	2.64996e-08	0.000100223	30.9497	T	C	-0.0078	0.109	0.9427
ukb-a-205	finn-b-Q17_CONGEN_MUSCULOS_DEFORMITI_HEAD_FACE_SPINE_CHEST	13	32968810	rs11571818	C	T	0.0216505	0.00384393	1.77893e-08	0.000108612	31.7236	C	T	-0.2065	0.5232	0.6931
ukb-a-205	finn-b-Q17_CONGEN_MUSCULOS_DEFORMITI_HEAD_FACE_SPINE_CHEST	15	78851615	rs2036527	A	G	0.0061414	0.000781655	3.95003e-15	0.000211325	61.7308	A	G	-0.2292	0.1108	0.0386696
ukb-a-205	finn-b-Q17_CONGEN_MUSCULOS_DEFORMITI_HEAD_FACE_SPINE_CHEST	6	32654149	rs3134986	T	C	0.00580621	0.000866801	2.11057e-11	0.00015361	44.8687	T	C	-0.2839	0.1904	0.1358
ukb-a-205	finn-b-Q17_CONGEN_MUSCULOS_DEFORMITI_HEAD_FACE_SPINE_CHEST	5	1324121	rs414965	A	G	-0.00470752	0.000747427	3.01342e-10	0.000135808	39.6683	A	G	-0.006	0.1059	0.9545
ukb-b-9127	finn-b-Q17_CONGEN_MUSCULOS_DEFORMITI_HEAD_FACE_SPINE_CHEST	4	145460338	rs13148031	G	A	-0.00422554	0.000726448	5.99998e-09	8.40761e-05	33.834	G	A	-0.1539	0.1052	0.1435
ukb-b-9127	finn-b-Q17_CONGEN_MUSCULOS_DEFORMITI_HEAD_FACE_SPINE_CHEST	14	94844947	rs28929474	T	C	0.0203251	0.00254634	1.39991e-15	0.000158313	63.7133	T	C	0.2622	0.3794	0.4895
ukb-b-9127	finn-b-Q17_CONGEN_MUSCULOS_DEFORMITI_HEAD_FACE_SPINE_CHEST	20	62053117	rs3827019	G	T	-0.00416989	0.000754645	3.29997e-08	7.58726e-05	30.5324	G	T	0.1126	0.1173	0.3369
ukb-b-9127	finn-b-Q17_CONGEN_MUSCULOS_DEFORMITI_HEAD_FACE_SPINE_CHEST	15	78816057	rs8031948	T	G	0.00644254	0.000753178	1.20005e-17	0.0001818	73.1673	T	G	-0.2219	0.1106	0.0447095
ukb-b-323	finn-b-Q17_CONGEN_OBSTRUCTIVE_DEFECTS_RENAL_PELVIS_CONGEN_MALFO_URETER	19	45411941	rs429358	C	T	0.0248558	0.000663291	1e-200	0.00350017	1404.25	C	T	-0.1225	0.1153	0.2882
ukb-b-323	finn-b-Q17_CONGEN_OBSTRUCTIVE_DEFECTS_RENAL_PELVIS_CONGEN_MALFO_URETER	19	45247048	rs4803748	T	C	-0.00286042	0.00049505	7.59994e-09	8.35007e-05	33.3856	T	C	-0.0726	0.0938	0.4389
ukb-b-323	finn-b-Q17_CONGEN_OBSTRUCTIVE_DEFECTS_RENAL_PELVIS_CONGEN_MALFO_URETER	19	45335676	rs56394238	G	A	0.00365176	0.00048412	4.60045e-14	0.000142299	56.8979	G	A	0.1023	0.0896	0.2534
ukb-b-323	finn-b-Q17_CONGEN_OBSTRUCTIVE_DEFECTS_RENAL_PELVIS_CONGEN_MALFO_URETER	2	127892810	rs6733839	T	C	0.00313752	0.000499313	3.29997e-10	9.87527e-05	39.4844	T	C	0.0676	0.0934	0.4689
ukb-a-213	finn-b-Q17_CONGEN_OBSTRUCTIVE_DEFECTS_RENAL_PELVIS_CONGEN_MALFO_URETER	10	123338975	rs1078806	G	A	0.00793465	0.000708027	3.83001e-29	0.000406565	125.589	G	A	-0.0368	0.0911	0.686099
ukb-a-213	finn-b-Q17_CONGEN_OBSTRUCTIVE_DEFECTS_RENAL_PELVIS_CONGEN_MALFO_URETER	5	44706498	rs10941679	G	A	0.00498854	0.000806016	6.05703e-10	0.000124039	38.3051	G	A	0.0893	0.1014	0.3784
ukb-a-213	finn-b-Q17_CONGEN_OBSTRUCTIVE_DEFECTS_RENAL_PELVIS_CONGEN_MALFO_URETER	12	96027467	rs11836367	T	C	-0.00453801	0.0007284	4.66692e-10	0.000125686	38.814	T	C	-0.1117	0.0904	0.217
ukb-a-213	finn-b-Q17_CONGEN_OBSTRUCTIVE_DEFECTS_RENAL_PELVIS_CONGEN_MALFO_URETER	19	44281898	rs11879798	A	G	0.00414871	0.000716938	7.18505e-09	0.000108434	33.4858	A	G	-0.0579	0.0943	0.539299
ukb-a-213	finn-b-Q17_CONGEN_OBSTRUCTIVE_DEFECTS_RENAL_PELVIS_CONGEN_MALFO_URETER	10	80849153	rs1269867	T	C	-0.00390955	0.000697895	2.12173e-08	0.00010162	31.3813	T	C	-0.0562	0.0895	0.5302
ukb-a-213	finn-b-Q17_CONGEN_OBSTRUCTIVE_DEFECTS_RENAL_PELVIS_CONGEN_MALFO_URETER	2	217920769	rs4442975	T	G	-0.00396387	0.000697343	1.3151e-08	0.000104629	32.3105	T	G	-0.0346	0.0893	0.698499
ukb-a-213	finn-b-Q17_CONGEN_OBSTRUCTIVE_DEFECTS_RENAL_PELVIS_CONGEN_MALFO_URETER	16	52599188	rs4784227	T	C	0.00853404	0.000813516	9.66718e-26	0.000356265	110.046	T	C	0.1111	0.1024	0.278
ukb-a-213	finn-b-Q17_CONGEN_OBSTRUCTIVE_DEFECTS_RENAL_PELVIS_CONGEN_MALFO_URETER	22	19891717	rs58952190	C	T	0.0133051	0.00241938	3.81399e-08	9.79347e-05	30.243	C	T	-0.0518	0.3749	0.89
ukb-a-213	finn-b-Q17_CONGEN_OBSTRUCTIVE_DEFECTS_RENAL_PELVIS_CONGEN_MALFO_URETER	11	69331418	rs78540526	T	C	0.0115226	0.00135193	1.56099e-17	0.000235202	72.6423	T	C	-0.1029	0.1576	0.5139
ukb-a-213	finn-b-Q17_CONGEN_OBSTRUCTIVE_DEFECTS_RENAL_PELVIS_CONGEN_MALFO_URETER	12	28183286	rs7976725	G	A	-0.00527894	0.000841827	3.59642e-10	0.000127334	39.3228	G	A	0.0912	0.1131	0.4202
ukb-a-213	finn-b-Q17_CONGEN_OBSTRUCTIVE_DEFECTS_RENAL_PELVIS_CONGEN_MALFO_URETER	6	151952332	rs9397437	A	G	0.0102104	0.00135987	6.00206e-14	0.000182542	56.3752	A	G	-0.0389	0.2516	0.877
ukb-b-18167	finn-b-Q17_CONGEN_OBSTRUCTIVE_DEFECTS_RENAL_PELVIS_CONGEN_MALFO_URETER	5	114389826	rs10061288	G	A	-0.00581772	0.000996365	5.30005e-09	7.99514e-05	34.0931	G	A	-0.2091	0.0895	0.01952
ukb-b-18167	finn-b-Q17_CONGEN_OBSTRUCTIVE_DEFECTS_RENAL_PELVIS_CONGEN_MALFO_URETER	12	54527654	rs10876539	G	A	-0.00576841	0.000999229	7.79992e-09	7.8152e-05	33.3258	G	A	-0.0884	0.0898	0.3252
ukb-b-18167	finn-b-Q17_CONGEN_OBSTRUCTIVE_DEFECTS_RENAL_PELVIS_CONGEN_MALFO_URETER	10	104776527	rs11191515	A	G	-0.0104028	0.00185976	2.19999e-08	7.33748e-05	31.2885	A	G	0.0639	0.1592	0.6883
ukb-b-18167	finn-b-Q17_CONGEN_OBSTRUCTIVE_DEFECTS_RENAL_PELVIS_CONGEN_MALFO_URETER	16	75452782	rs11642572	T	C	0.00589274	0.00101415	6.19998e-09	7.91749e-05	33.762	T	C	-0.0176	0.09	0.8446
ukb-b-18167	finn-b-Q17_CONGEN_OBSTRUCTIVE_DEFECTS_RENAL_PELVIS_CONGEN_MALFO_URETER	12	48254353	rs117913411	A	T	0.0175986	0.0027793	2.39999e-10	9.40235e-05	40.0944	A	T	0.2275	0.1761	0.1966
ukb-b-18167	finn-b-Q17_CONGEN_OBSTRUCTIVE_DEFECTS_RENAL_PELVIS_CONGEN_MALFO_URETER	1	56770218	rs12143461	A	G	-0.00600149	0.00106829	1.89998e-08	7.40116e-05	31.5601	A	G	0.0818	0.0925	0.3765
ukb-b-18167	finn-b-Q17_CONGEN_OBSTRUCTIVE_DEFECTS_RENAL_PELVIS_CONGEN_MALFO_URETER	5	157812020	rs12188031	C	T	-0.00586449	0.00103596	1.5e-08	7.51508e-05	32.0459	C	T	-0.094	0.0936	0.3154
ukb-b-18167	finn-b-Q17_CONGEN_OBSTRUCTIVE_DEFECTS_RENAL_PELVIS_CONGEN_MALFO_URETER	4	81182554	rs12509595	C	T	0.0079311	0.00109627	4.70002e-13	0.000122736	52.3395	C	T	-0.0068	0.096	0.9431
ukb-b-18167	finn-b-Q17_CONGEN_OBSTRUCTIVE_DEFECTS_RENAL_PELVIS_CONGEN_MALFO_URETER	2	26911509	rs1275984	C	A	-0.00849438	0.00102592	1.20005e-16	0.000160753	68.5542	C	A	0.0017	0.0898	0.9849
ukb-b-18167	finn-b-Q17_CONGEN_OBSTRUCTIVE_DEFECTS_RENAL_PELVIS_CONGEN_MALFO_URETER	19	7257990	rs12978472	G	C	-0.00913759	0.00149438	9.69996e-10	8.76789e-05	37.3886	G	C	0.265	0.18	0.1409
ukb-b-18167	finn-b-Q17_CONGEN_OBSTRUCTIVE_DEFECTS_RENAL_PELVIS_CONGEN_MALFO_URETER	7	27324196	rs17473410	G	T	0.0101196	0.00185155	4.60002e-08	7.00515e-05	29.8713	G	T	-0.1654	0.1525	0.278
ukb-b-18167	finn-b-Q17_CONGEN_OBSTRUCTIVE_DEFECTS_RENAL_PELVIS_CONGEN_MALFO_URETER	20	10965998	rs1887320	A	G	0.00628229	0.00099865	3.2e-10	9.28028e-05	39.5738	A	G	-0.0051	0.09	0.9552
ukb-b-18167	finn-b-Q17_CONGEN_OBSTRUCTIVE_DEFECTS_RENAL_PELVIS_CONGEN_MALFO_URETER	15	91428955	rs1894400	T	C	0.0104685	0.00106203	6.4003e-23	0.000227818	97.1613	T	C	0.0721	0.1003	0.472
ukb-b-18167	finn-b-Q17_CONGEN_OBSTRUCTIVE_DEFECTS_RENAL_PELVIS_CONGEN_MALFO_URETER	14	68343363	rs1950764	A	G	-0.00761644	0.00131911	7.69999e-09	7.81808e-05	33.338	A	G	0.0744	0.1313	0.5712
ukb-b-18167	finn-b-Q17_CONGEN_OBSTRUCTIVE_DEFECTS_RENAL_PELVIS_CONGEN_MALFO_URETER	6	127218090	rs2210601	T	C	0.0087468	0.0010238	1.29987e-17	0.000171153	72.9905	T	C	0.092	0.09	0.3064
ukb-b-18167	finn-b-Q17_CONGEN_OBSTRUCTIVE_DEFECTS_RENAL_PELVIS_CONGEN_MALFO_URETER	1	230844772	rs2478539	T	G	0.00631478	0.00101416	4.79999e-10	9.09193e-05	38.7705	T	G	0.0662	0.0897	0.4606
ukb-b-18167	finn-b-Q17_CONGEN_OBSTRUCTIVE_DEFECTS_RENAL_PELVIS_CONGEN_MALFO_URETER	3	11278211	rs347617	T	C	0.00584831	0.00106048	3.50002e-08	7.13209e-05	30.4126	T	C	0.1109	0.0936	0.2361
ukb-b-18167	finn-b-Q17_CONGEN_OBSTRUCTIVE_DEFECTS_RENAL_PELVIS_CONGEN_MALFO_URETER	12	115556307	rs35427	G	T	-0.00737377	0.00104802	1.99986e-12	0.000116086	49.5037	G	T	0.0317	0.0932	0.7339
ukb-b-18167	finn-b-Q17_CONGEN_OBSTRUCTIVE_DEFECTS_RENAL_PELVIS_CONGEN_MALFO_URETER	1	11880738	rs3753584	C	T	-0.00793774	0.00135005	4.09996e-09	8.10682e-05	34.5694	C	T	0.086	0.1277	0.5004
ukb-b-18167	finn-b-Q17_CONGEN_OBSTRUCTIVE_DEFECTS_RENAL_PELVIS_CONGEN_MALFO_URETER	7	150690176	rs3918226	T	C	0.0104194	0.00185229	1.89998e-08	7.4204e-05	31.6421	T	C	-0.3069	0.1738	0.0774105
ukb-b-18167	finn-b-Q17_CONGEN_OBSTRUCTIVE_DEFECTS_RENAL_PELVIS_CONGEN_MALFO_URETER	7	69016568	rs41849	C	T	0.00600549	0.00104962	1.09999e-08	7.677e-05	32.7364	C	T	0.1094	0.0933	0.2407
ukb-b-18167	finn-b-Q17_CONGEN_OBSTRUCTIVE_DEFECTS_RENAL_PELVIS_CONGEN_MALFO_URETER	19	45411941	rs429358	C	T	-0.0103838	0.00137911	5.10035e-14	0.000132938	56.6908	C	T	-0.1225	0.1153	0.2882
ukb-b-18167	finn-b-Q17_CONGEN_OBSTRUCTIVE_DEFECTS_RENAL_PELVIS_CONGEN_MALFO_URETER	10	115822543	rs4917676	T	C	0.00858985	0.00134371	1.6e-10	9.5832e-05	40.8656	T	C	-0.0345	0.1284	0.788
ukb-b-18167	finn-b-Q17_CONGEN_OBSTRUCTIVE_DEFECTS_RENAL_PELVIS_CONGEN_MALFO_URETER	11	1890990	rs592373	A	G	0.00700255	0.00103112	1.10002e-11	0.000108153	46.1203	A	G	0.0228	0.0915	0.8033
ukb-b-18167	finn-b-Q17_CONGEN_OBSTRUCTIVE_DEFECTS_RENAL_PELVIS_CONGEN_MALFO_URETER	3	27547083	rs602543	T	C	-0.0060135	0.00101942	3.69999e-09	8.16028e-05	34.7974	T	C	-0.1976	0.0906	0.0292698
ukb-b-18167	finn-b-Q17_CONGEN_OBSTRUCTIVE_DEFECTS_RENAL_PELVIS_CONGEN_MALFO_URETER	20	57740605	rs6026742	A	G	0.00912772	0.0015515	4e-09	8.11667e-05	34.6114	A	G	0.0711	0.1189	0.5496
ukb-b-18167	finn-b-Q17_CONGEN_OBSTRUCTIVE_DEFECTS_RENAL_PELVIS_CONGEN_MALFO_URETER	11	100593538	rs633185	C	G	0.00659069	0.00110873	2.80001e-09	8.2864e-05	35.3352	C	G	-0.0273	0.0982	0.781
ukb-b-18167	finn-b-Q17_CONGEN_OBSTRUCTIVE_DEFECTS_RENAL_PELVIS_CONGEN_MALFO_URETER	10	63518748	rs72831345	A	G	-0.00772226	0.00141147	4.49997e-08	7.01951e-05	29.9325	A	G	0.0432	0.1475	0.7696
ukb-b-18167	finn-b-Q17_CONGEN_OBSTRUCTIVE_DEFECTS_RENAL_PELVIS_CONGEN_MALFO_URETER	5	32709219	rs764124	A	G	-0.0069257	0.00116885	3.09999e-09	8.23315e-05	35.1081	A	G	-0.0078	0.105	0.9406
ukb-b-7773	finn-b-Q17_CONGEN_OBSTRUCTIVE_DEFECTS_RENAL_PELVIS_CONGEN_MALFO_URETER	19	38743962	rs11667256	T	A	-0.00361774	0.000597965	1.40001e-09	9.1576e-05	36.6034	T	A	0.0834	0.0908	0.3582
ukb-b-7773	finn-b-Q17_CONGEN_OBSTRUCTIVE_DEFECTS_RENAL_PELVIS_CONGEN_MALFO_URETER	8	23525358	rs11782388	T	C	-0.00344403	0.000606577	1.40001e-08	8.06539e-05	32.2374	T	C	-0.0816	0.089	0.3588
ukb-b-7773	finn-b-Q17_CONGEN_OBSTRUCTIVE_DEFECTS_RENAL_PELVIS_CONGEN_MALFO_URETER	8	128528435	rs4582524	C	G	-0.00940343	0.00100104	5.79963e-21	0.000220736	88.2404	C	G	0.0417	0.1207	0.729899
ukb-b-7773	finn-b-Q17_CONGEN_OBSTRUCTIVE_DEFECTS_RENAL_PELVIS_CONGEN_MALFO_URETER	8	128413305	rs6983267	T	G	-0.00465407	0.000597677	6.89922e-15	0.000151693	60.636	T	G	0.0083	0.0891	0.9259
ukb-b-7773	finn-b-Q17_CONGEN_OBSTRUCTIVE_DEFECTS_RENAL_PELVIS_CONGEN_MALFO_URETER	11	68995958	rs7130881	G	A	0.00665997	0.000792368	4.30031e-17	0.000176731	70.6462	G	A	0.0659	0.1474	0.6549
ukb-b-7773	finn-b-Q17_CONGEN_OBSTRUCTIVE_DEFECTS_RENAL_PELVIS_CONGEN_MALFO_URETER	12	53316821	rs73110471	A	G	0.00578676	0.000953	1.29999e-09	9.22451e-05	36.8708	A	G	-0.0595	0.123	0.6284
ukb-b-7773	finn-b-Q17_CONGEN_OBSTRUCTIVE_DEFECTS_RENAL_PELVIS_CONGEN_MALFO_URETER	8	128018466	rs73351629	G	C	-0.00383298	0.000637565	1.79999e-09	9.04239e-05	36.1428	G	C	-0.0977	0.0979	0.3186
ukb-b-7773	finn-b-Q17_CONGEN_OBSTRUCTIVE_DEFECTS_RENAL_PELVIS_CONGEN_MALFO_URETER	8	128077146	rs77541621	A	G	0.0177733	0.00186583	1.59993e-21	0.000226982	90.7381	A	G	-0.3018	0.2927	0.3025
ukb-b-7773	finn-b-Q17_CONGEN_OBSTRUCTIVE_DEFECTS_RENAL_PELVIS_CONGEN_MALFO_URETER	2	173415706	rs78647569	G	C	-0.00794852	0.0013405	2.99999e-09	8.79628e-05	35.159	G	C	-0.4747	0.221	0.0317103
ukb-b-7773	finn-b-Q17_CONGEN_OBSTRUCTIVE_DEFECTS_RENAL_PELVIS_CONGEN_MALFO_URETER	17	36102381	rs8064454	C	A	0.00492234	0.000599039	2.09991e-16	0.000168911	67.5198	C	A	0.1252	0.0934	0.1801
ukb-b-7773	finn-b-Q17_CONGEN_OBSTRUCTIVE_DEFECTS_RENAL_PELVIS_CONGEN_MALFO_URETER	6	10173187	rs914934	G	C	0.00353746	0.000648593	4.90004e-08	7.44226e-05	29.7465	G	C	-0.0514	0.0976	0.598401
ukb-b-7773	finn-b-Q17_CONGEN_OBSTRUCTIVE_DEFECTS_RENAL_PELVIS_CONGEN_MALFO_URETER	17	69106937	rs9908087	G	T	-0.00379466	0.000598427	2.30001e-10	0.000100595	40.2088	G	T	-0.0659	0.0893	0.4602
ukb-a-201	finn-b-Q17_CONGEN_OBSTRUCTIVE_DEFECTS_RENAL_PELVIS_CONGEN_MALFO_URETER	12	111833788	rs10774624	A	G	-0.00734778	0.00122593	2.05442e-09	0.000122989	35.9234	A	G	-0.0052	0.091	0.9548
ukb-a-201	finn-b-Q17_CONGEN_OBSTRUCTIVE_DEFECTS_RENAL_PELVIS_CONGEN_MALFO_URETER	2	145837441	rs1125128	G	A	-0.00715681	0.00126051	1.36653e-08	0.000110366	32.2362	G	A	0.0428	0.0944	0.6505
ukb-a-201	finn-b-Q17_CONGEN_OBSTRUCTIVE_DEFECTS_RENAL_PELVIS_CONGEN_MALFO_URETER	1	55505647	rs11591147	T	G	-0.0261119	0.00462457	1.64051e-08	0.00010915	31.881	T	G	0.005	0.2427	0.9837
ukb-a-201	finn-b-Q17_CONGEN_OBSTRUCTIVE_DEFECTS_RENAL_PELVIS_CONGEN_MALFO_URETER	6	160922870	rs117733303	G	A	0.0375625	0.00447751	4.91813e-17	0.000240918	70.3773	G	A	0.1566	0.4117	0.7038
ukb-a-201	finn-b-Q17_CONGEN_OBSTRUCTIVE_DEFECTS_RENAL_PELVIS_CONGEN_MALFO_URETER	19	45426792	rs141622900	A	G	-0.0169997	0.00277579	9.12095e-10	0.000128408	37.5065	A	G	0.0564	0.2478	0.8198
ukb-a-201	finn-b-Q17_CONGEN_OBSTRUCTIVE_DEFECTS_RENAL_PELVIS_CONGEN_MALFO_URETER	19	41813375	rs15052	C	T	0.00909301	0.00158878	1.04595e-08	0.000112144	32.7555	C	T	0.2092	0.106	0.0485099
ukb-a-201	finn-b-Q17_CONGEN_OBSTRUCTIVE_DEFECTS_RENAL_PELVIS_CONGEN_MALFO_URETER	9	22099568	rs1537371	A	C	0.0163734	0.00121358	1.79763e-41	0.000622886	182.028	A	C	0.0294	0.0903	0.744801
ukb-a-201	finn-b-Q17_CONGEN_OBSTRUCTIVE_DEFECTS_RENAL_PELVIS_CONGEN_MALFO_URETER	17	2149505	rs1555568	C	T	0.00758583	0.00135281	2.05504e-08	0.000107653	31.4434	C	T	-0.1343	0.0988	0.174
ukb-a-201	finn-b-Q17_CONGEN_OBSTRUCTIVE_DEFECTS_RENAL_PELVIS_CONGEN_MALFO_URETER	9	136141870	rs2519093	T	C	0.00930699	0.00156082	2.48079e-09	0.00012173	35.5558	T	C	0.0656	0.1113	0.555699
ukb-a-201	finn-b-Q17_CONGEN_OBSTRUCTIVE_DEFECTS_RENAL_PELVIS_CONGEN_MALFO_URETER	15	91437388	rs2521501	T	A	0.00873348	0.00130761	2.41102e-11	0.000152718	44.6083	T	A	0.0705	0.1009	0.4849
ukb-a-201	finn-b-Q17_CONGEN_OBSTRUCTIVE_DEFECTS_RENAL_PELVIS_CONGEN_MALFO_URETER	14	94844947	rs28929474	T	C	-0.025129	0.00427859	4.27908e-09	0.000118096	34.4942	T	C	-0.214	0.32	0.5036
ukb-a-201	finn-b-Q17_CONGEN_OBSTRUCTIVE_DEFECTS_RENAL_PELVIS_CONGEN_MALFO_URETER	6	160710851	rs3127580	T	C	0.00921334	0.00166075	2.89714e-08	0.00010537	30.7767	T	C	-0.0498	0.1348	0.7117
ukb-a-201	finn-b-Q17_CONGEN_OBSTRUCTIVE_DEFECTS_RENAL_PELVIS_CONGEN_MALFO_URETER	1	222941082	rs35472374	T	C	0.00880512	0.00140067	3.25484e-10	0.000135294	39.5181	T	C	-0.0872	0.1134	0.4421
ukb-a-201	finn-b-Q17_CONGEN_OBSTRUCTIVE_DEFECTS_RENAL_PELVIS_CONGEN_MALFO_URETER	6	161005610	rs55730499	T	C	0.0321995	0.00221835	1.01042e-47	0.00072088	210.686	T	C	0.1133	0.2105	0.5904
ukb-a-201	finn-b-Q17_CONGEN_OBSTRUCTIVE_DEFECTS_RENAL_PELVIS_CONGEN_MALFO_URETER	1	109821307	rs583104	T	G	0.0100871	0.00144691	3.14196e-12	0.000166386	48.6012	T	G	-0.3151	0.1073	0.00332997
ukb-a-201	finn-b-Q17_CONGEN_OBSTRUCTIVE_DEFECTS_RENAL_PELVIS_CONGEN_MALFO_URETER	19	11202306	rs6511720	T	G	-0.0167483	0.00187334	3.90032e-19	0.000273607	79.9292	T	G	0.0796	0.1478	0.590101
ukb-a-201	finn-b-Q17_CONGEN_OBSTRUCTIVE_DEFECTS_RENAL_PELVIS_CONGEN_MALFO_URETER	4	148400011	rs72957606	G	A	0.0104503	0.00174768	2.24084e-09	0.000122411	35.7545	G	A	-0.0594	0.1307	0.649299
ukb-a-201	finn-b-Q17_CONGEN_OBSTRUCTIVE_DEFECTS_RENAL_PELVIS_CONGEN_MALFO_URETER	16	83045790	rs7500448	G	A	-0.00785951	0.00140334	2.13836e-08	0.000107388	31.3662	G	A	-0.0904	0.1105	0.4133
ukb-a-201	finn-b-Q17_CONGEN_OBSTRUCTIVE_DEFECTS_RENAL_PELVIS_CONGEN_MALFO_URETER	6	12903957	rs9349379	G	A	0.00838717	0.00123482	1.10637e-11	0.00015794	46.1339	G	A	-0.0045	0.0894	0.9601
ukb-b-20211	finn-b-Q17_CONGEN_OBSTRUCTIVE_DEFECTS_RENAL_PELVIS_CONGEN_MALFO_URETER	9	22134094	rs10811661	C	T	-0.00631329	0.000871703	4.40048e-13	0.000130892	52.4532	C	T	0.3309	0.1264	0.00887197
ukb-b-20211	finn-b-Q17_CONGEN_OBSTRUCTIVE_DEFECTS_RENAL_PELVIS_CONGEN_MALFO_URETER	13	80706455	rs1215470	C	T	-0.00411685	0.000729945	1.7e-08	7.93798e-05	31.8088	C	T	0.1629	0.0974	0.0942193
ukb-b-20211	finn-b-Q17_CONGEN_OBSTRUCTIVE_DEFECTS_RENAL_PELVIS_CONGEN_MALFO_URETER	10	94466439	rs12219514	G	A	-0.00504155	0.000666462	3.90032e-14	0.000142794	57.2236	G	A	0.0657	0.0889	0.46
ukb-b-20211	finn-b-Q17_CONGEN_OBSTRUCTIVE_DEFECTS_RENAL_PELVIS_CONGEN_MALFO_URETER	4	6301058	rs12642481	A	G	0.00435948	0.000711479	8.9e-10	9.36913e-05	37.5442	A	G	0.0421	0.0926	0.6489
ukb-b-20211	finn-b-Q17_CONGEN_OBSTRUCTIVE_DEFECTS_RENAL_PELVIS_CONGEN_MALFO_URETER	3	185495320	rs13092876	A	G	0.00702548	0.000712011	5.79963e-23	0.000242923	97.3591	A	G	-0.0586	0.0964	0.5431
ukb-b-20211	finn-b-Q17_CONGEN_OBSTRUCTIVE_DEFECTS_RENAL_PELVIS_CONGEN_MALFO_URETER	16	53800954	rs1421085	C	T	0.00453452	0.000672906	1.59993e-11	0.000113318	45.41	C	T	-0.065	0.0903	0.4719
ukb-b-20211	finn-b-Q17_CONGEN_OBSTRUCTIVE_DEFECTS_RENAL_PELVIS_CONGEN_MALFO_URETER	7	28189411	rs1635852	C	T	-0.00373318	0.000659775	1.5e-08	7.98962e-05	32.0158	C	T	0.075	0.0892	0.4003
ukb-b-20211	finn-b-Q17_CONGEN_OBSTRUCTIVE_DEFECTS_RENAL_PELVIS_CONGEN_MALFO_URETER	2	43678617	rs17406646	T	C	-0.00814969	0.00109927	1.20005e-13	0.000137154	54.9631	T	C	-0.3486	0.2064	0.0911402
ukb-b-20211	finn-b-Q17_CONGEN_OBSTRUCTIVE_DEFECTS_RENAL_PELVIS_CONGEN_MALFO_URETER	11	2857194	rs2237895	C	A	0.00450829	0.000668438	1.50003e-11	0.000113513	45.4883	C	A	-0.0779	0.0885	0.379
ukb-b-20211	finn-b-Q17_CONGEN_OBSTRUCTIVE_DEFECTS_RENAL_PELVIS_CONGEN_MALFO_URETER	9	84308948	rs2796441	A	G	-0.00372325	0.00066791	2.5e-08	7.75478e-05	31.0747	A	G	0.0747	0.09	0.4066
ukb-b-20211	finn-b-Q17_CONGEN_OBSTRUCTIVE_DEFECTS_RENAL_PELVIS_CONGEN_MALFO_URETER	12	66199734	rs2947793	A	G	0.00678103	0.00117769	8.50002e-09	8.27348e-05	33.1533	A	G	0.3602	0.1974	0.0680002
ukb-b-20211	finn-b-Q17_CONGEN_OBSTRUCTIVE_DEFECTS_RENAL_PELVIS_CONGEN_MALFO_URETER	3	23455582	rs35352848	C	T	-0.00509983	0.000819454	4.90004e-10	9.66529e-05	38.7311	C	T	-0.0403	0.0965	0.6765
ukb-b-20211	finn-b-Q17_CONGEN_OBSTRUCTIVE_DEFECTS_RENAL_PELVIS_CONGEN_MALFO_URETER	8	118191475	rs35859536	T	C	-0.00436387	0.000714175	9.90011e-10	9.31727e-05	37.3364	T	C	0.0085	0.0922	0.9264
ukb-b-20211	finn-b-Q17_CONGEN_OBSTRUCTIVE_DEFECTS_RENAL_PELVIS_CONGEN_MALFO_URETER	19	45411941	rs429358	C	T	-0.00597697	0.000914781	6.4003e-11	0.000106531	42.69	C	T	-0.1225	0.1153	0.2882
ukb-b-20211	finn-b-Q17_CONGEN_OBSTRUCTIVE_DEFECTS_RENAL_PELVIS_CONGEN_MALFO_URETER	2	27598097	rs4665972	C	T	0.00374681	0.000678283	3.29997e-08	7.61488e-05	30.514	C	T	0.0078	0.0918	0.9327
ukb-b-20211	finn-b-Q17_CONGEN_OBSTRUCTIVE_DEFECTS_RENAL_PELVIS_CONGEN_MALFO_URETER	16	75236763	rs55993634	G	C	-0.00714286	0.00121693	4.39997e-09	8.59747e-05	34.4517	G	C	0.1606	0.1565	0.3046
ukb-b-20211	finn-b-Q17_CONGEN_OBSTRUCTIVE_DEFECTS_RENAL_PELVIS_CONGEN_MALFO_URETER	19	46158293	rs6509231	G	A	0.00451273	0.000733698	7.69999e-10	9.44056e-05	37.8305	G	A	0.1703	0.0952	0.0735394
ukb-b-20211	finn-b-Q17_CONGEN_OBSTRUCTIVE_DEFECTS_RENAL_PELVIS_CONGEN_MALFO_URETER	2	146582074	rs71430030	G	A	-0.00742914	0.00134424	3.29997e-08	7.62228e-05	30.5437	G	A	-0.0244	0.1325	0.8541
ukb-b-20211	finn-b-Q17_CONGEN_OBSTRUCTIVE_DEFECTS_RENAL_PELVIS_CONGEN_MALFO_URETER	15	38762701	rs7162389	G	A	0.00414276	0.000743962	2.59998e-08	7.73819e-05	31.0082	G	A	0.1185	0.0968	0.2208
ukb-b-20211	finn-b-Q17_CONGEN_OBSTRUCTIVE_DEFECTS_RENAL_PELVIS_CONGEN_MALFO_URETER	3	123070517	rs7613951	T	C	-0.00475262	0.00076668	5.69994e-10	9.58939e-05	38.4269	T	C	-0.0173	0.1177	0.8831
ukb-b-20211	finn-b-Q17_CONGEN_OBSTRUCTIVE_DEFECTS_RENAL_PELVIS_CONGEN_MALFO_URETER	5	102682145	rs76160968	G	A	0.0123448	0.00150879	2.80027e-16	0.000167045	66.9435	G	A	0.1014	0.2127	0.6336
ukb-b-20211	finn-b-Q17_CONGEN_OBSTRUCTIVE_DEFECTS_RENAL_PELVIS_CONGEN_MALFO_URETER	12	4384844	rs76895963	G	T	-0.0185597	0.00256073	4.19952e-13	0.000131085	52.5306	G	T	-0.1708	0.2688	0.5253
ukb-b-20211	finn-b-Q17_CONGEN_OBSTRUCTIVE_DEFECTS_RENAL_PELVIS_CONGEN_MALFO_URETER	10	114758349	rs7903146	T	C	0.0145774	0.000726668	1.59993e-89	0.00100334	402.426	T	C	0.0541	0.1112	0.6265
ukb-b-20211	finn-b-Q17_CONGEN_OBSTRUCTIVE_DEFECTS_RENAL_PELVIS_CONGEN_MALFO_URETER	6	20652717	rs9295474	G	C	0.00549539	0.000711705	1.20005e-14	0.000148774	59.6204	G	C	-0.0386	0.0929	0.6775
ukb-b-20211	finn-b-Q17_CONGEN_OBSTRUCTIVE_DEFECTS_RENAL_PELVIS_CONGEN_MALFO_URETER	6	43798902	rs9381257	T	C	-0.00375778	0.000677427	2.90001e-08	7.6789e-05	30.7706	T	C	0.1213	0.0902	0.1786
ukb-b-20211	finn-b-Q17_CONGEN_OBSTRUCTIVE_DEFECTS_RENAL_PELVIS_CONGEN_MALFO_URETER	13	51096095	rs963740	T	A	-0.00438463	0.000723001	1.29999e-09	9.17789e-05	36.7778	T	A	-0.0781	0.1089	0.4735
ukb-a-216	finn-b-Q17_CONGEN_OBSTRUCTIVE_DEFECTS_RENAL_PELVIS_CONGEN_MALFO_URETER	9	22134253	rs10811662	A	G	-0.00589406	0.000959443	8.09674e-10	0.000122205	37.7388	A	G	0.3345	0.1268	0.00831898
ukb-a-216	finn-b-Q17_CONGEN_OBSTRUCTIVE_DEFECTS_RENAL_PELVIS_CONGEN_MALFO_URETER	10	94466910	rs11187140	A	G	-0.00455819	0.000760859	2.08973e-09	0.000116219	35.89	A	G	0.0548	0.0911	0.547299
ukb-a-216	finn-b-Q17_CONGEN_OBSTRUCTIVE_DEFECTS_RENAL_PELVIS_CONGEN_MALFO_URETER	10	12307894	rs11257655	T	C	0.00558476	0.000894991	4.38077e-10	0.000126086	38.9376	T	C	0.0782	0.1018	0.4427
ukb-a-216	finn-b-Q17_CONGEN_OBSTRUCTIVE_DEFECTS_RENAL_PELVIS_CONGEN_MALFO_URETER	3	123082398	rs11717195	C	T	-0.00548712	0.000842196	7.26775e-11	0.000137453	42.4482	C	T	-0.0157	0.1176	0.8938
ukb-a-216	finn-b-Q17_CONGEN_OBSTRUCTIVE_DEFECTS_RENAL_PELVIS_CONGEN_MALFO_URETER	2	227099180	rs2943645	T	C	0.00437584	0.00076096	8.91046e-09	0.000107079	33.0671	T	C	0.078	0.0926	0.3997
ukb-a-216	finn-b-Q17_CONGEN_OBSTRUCTIVE_DEFECTS_RENAL_PELVIS_CONGEN_MALFO_URETER	19	45411941	rs429358	C	T	-0.00760892	0.00100218	3.1492e-14	0.000186648	57.6437	C	T	-0.1225	0.1153	0.2882
ukb-a-216	finn-b-Q17_CONGEN_OBSTRUCTIVE_DEFECTS_RENAL_PELVIS_CONGEN_MALFO_URETER	3	185497635	rs4376068	C	A	0.00518447	0.000786089	4.25207e-11	0.000140849	43.4973	C	A	-0.0584	0.0964	0.5445
ukb-a-216	finn-b-Q17_CONGEN_OBSTRUCTIVE_DEFECTS_RENAL_PELVIS_CONGEN_MALFO_URETER	12	121197124	rs692902	T	C	-0.00609307	0.000926611	4.85177e-11	0.000140013	43.2389	T	C	-0.0761	0.112	0.4968
ukb-a-216	finn-b-Q17_CONGEN_OBSTRUCTIVE_DEFECTS_RENAL_PELVIS_CONGEN_MALFO_URETER	12	4384844	rs76895963	G	T	-0.0174583	0.0028246	6.38499e-10	0.000123705	38.2021	G	T	-0.1708	0.2688	0.5253
ukb-a-216	finn-b-Q17_CONGEN_OBSTRUCTIVE_DEFECTS_RENAL_PELVIS_CONGEN_MALFO_URETER	11	72460398	rs77464186	C	A	-0.00586504	0.000997689	4.14105e-09	0.000111906	34.558	C	A	-0.2369	0.1051	0.0241502
ukb-a-216	finn-b-Q17_CONGEN_OBSTRUCTIVE_DEFECTS_RENAL_PELVIS_CONGEN_MALFO_URETER	10	114758349	rs7903146	T	C	0.0140247	0.000800184	9.66273e-69	0.000993863	307.188	T	C	0.0541	0.1112	0.6265
ukb-a-216	finn-b-Q17_CONGEN_OBSTRUCTIVE_DEFECTS_RENAL_PELVIS_CONGEN_MALFO_URETER	6	20680678	rs9348441	A	T	0.00485187	0.000826662	4.38278e-09	0.000111549	34.4476	A	T	-0.0358	0.095	0.7061
ukb-a-216	finn-b-Q17_CONGEN_OBSTRUCTIVE_DEFECTS_RENAL_PELVIS_CONGEN_MALFO_URETER	8	118204020	rs9650069	T	C	-0.00441097	0.000792875	2.64996e-08	0.000100223	30.9497	T	C	0.0069	0.0922	0.9407
ukb-a-207	finn-b-Q17_CONGEN_OBSTRUCTIVE_DEFECTS_RENAL_PELVIS_CONGEN_MALFO_URETER	4	81181072	rs10857147	T	A	0.00851555	0.00119171	8.97635e-13	0.000174802	51.0601	T	A	-0.003	0.0959	0.9753
ukb-a-207	finn-b-Q17_CONGEN_OBSTRUCTIVE_DEFECTS_RENAL_PELVIS_CONGEN_MALFO_URETER	2	26922855	rs1275977	A	G	-0.00682217	0.00113808	2.04428e-09	0.000123022	35.9333	A	G	0.0208	0.0908	0.8186
ukb-a-207	finn-b-Q17_CONGEN_OBSTRUCTIVE_DEFECTS_RENAL_PELVIS_CONGEN_MALFO_URETER	11	100682388	rs12801715	C	G	-0.00663816	0.00119896	3.08688e-08	0.000104949	30.6537	C	G	0.0315	0.0967	0.7449
ukb-a-207	finn-b-Q17_CONGEN_OBSTRUCTIVE_DEFECTS_RENAL_PELVIS_CONGEN_MALFO_URETER	5	127857493	rs17677603	G	A	0.00648601	0.00111013	5.146e-09	0.000116868	34.1354	G	A	-0.0867	0.0945	0.3591
ukb-a-207	finn-b-Q17_CONGEN_OBSTRUCTIVE_DEFECTS_RENAL_PELVIS_CONGEN_MALFO_URETER	15	91437388	rs2521501	T	A	0.00796579	0.00116357	7.61027e-12	0.000160451	46.8673	T	A	0.0705	0.1009	0.4849
ukb-a-207	finn-b-Q17_CONGEN_OBSTRUCTIVE_DEFECTS_RENAL_PELVIS_CONGEN_MALFO_URETER	20	8622480	rs6039216	C	T	-0.00726008	0.00112412	1.0595e-10	0.000142802	41.7114	C	T	-0.0354	0.0932	0.704001
ukb-b-7910	finn-b-Q17_CONGEN_OBSTRUCTIVE_DEFECTS_RENAL_PELVIS_CONGEN_MALFO_URETER	9	22112599	rs10511701	C	T	-0.00317638	0.000530466	2.1e-09	8.96474e-05	35.8548	C	T	0.0094	0.09	0.9168
ukb-b-7910	finn-b-Q17_CONGEN_OBSTRUCTIVE_DEFECTS_RENAL_PELVIS_CONGEN_MALFO_URETER	15	33009478	rs1406389	T	A	0.00394674	0.000664631	2.90001e-09	8.81667e-05	35.2625	T	A	0.0226	0.0985	0.8184
ukb-b-7910	finn-b-Q17_CONGEN_OBSTRUCTIVE_DEFECTS_RENAL_PELVIS_CONGEN_MALFO_URETER	18	46451873	rs4939567	A	G	-0.00324338	0.000533171	1.2e-09	9.25229e-05	37.005	A	G	0.0123	0.0891	0.8901
ukb-b-7910	finn-b-Q17_CONGEN_OBSTRUCTIVE_DEFECTS_RENAL_PELVIS_CONGEN_MALFO_URETER	17	809425	rs4968126	G	A	-0.00346918	0.000556017	4.39997e-10	9.73335e-05	38.9292	G	A	0.011	0.0908	0.9039
ukb-b-7910	finn-b-Q17_CONGEN_OBSTRUCTIVE_DEFECTS_RENAL_PELVIS_CONGEN_MALFO_URETER	20	60940702	rs67072353	A	G	-0.003873	0.000640009	1.40001e-09	9.15609e-05	36.6202	A	G	-0.0239	0.1274	0.851
ukb-b-12477	finn-b-Q17_CONGEN_OBSTRUCTIVE_DEFECTS_RENAL_PELVIS_CONGEN_MALFO_URETER	2	211540507	rs1047891	A	C	-0.00540965	0.000931152	6.29999e-09	7.91787e-05	33.7517	A	C	-0.1354	0.0959	0.1579
ukb-b-12477	finn-b-Q17_CONGEN_OBSTRUCTIVE_DEFECTS_RENAL_PELVIS_CONGEN_MALFO_URETER	6	160922870	rs117733303	G	A	0.0371161	0.00321717	8.60003e-31	0.000312167	133.099	G	A	0.1566	0.4117	0.7038
ukb-b-12477	finn-b-Q17_CONGEN_OBSTRUCTIVE_DEFECTS_RENAL_PELVIS_CONGEN_MALFO_URETER	9	22124504	rs1333047	T	A	0.0088187	0.000866198	2.39994e-24	0.000243117	103.651	T	A	0.0021	0.0902	0.9811
ukb-b-12477	finn-b-Q17_CONGEN_OBSTRUCTIVE_DEFECTS_RENAL_PELVIS_CONGEN_MALFO_URETER	6	32782387	rs2071475	A	G	0.00598456	0.00106458	1.89998e-08	7.41347e-05	31.6014	A	G	0.0212	0.1297	0.8703
ukb-b-12477	finn-b-Q17_CONGEN_OBSTRUCTIVE_DEFECTS_RENAL_PELVIS_CONGEN_MALFO_URETER	2	44072576	rs4299376	T	G	-0.00517901	0.000926436	2.30001e-08	7.33123e-05	31.2508	T	G	-0.1074	0.1075	0.3179
ukb-b-12477	finn-b-Q17_CONGEN_OBSTRUCTIVE_DEFECTS_RENAL_PELVIS_CONGEN_MALFO_URETER	2	25333105	rs72807674	C	A	0.00541094	0.000948836	1.2e-08	7.62914e-05	32.5208	C	A	0.2542	0.1202	0.0345502
ukb-b-12477	finn-b-Q17_CONGEN_OBSTRUCTIVE_DEFECTS_RENAL_PELVIS_CONGEN_MALFO_URETER	6	160997118	rs74617384	T	A	0.0210184	0.00160689	4.30031e-39	0.000401235	171.09	T	A	0.1133	0.2105	0.5904
ukb-b-12477	finn-b-Q17_CONGEN_OBSTRUCTIVE_DEFECTS_RENAL_PELVIS_CONGEN_MALFO_URETER	15	79061002	rs8043119	A	G	-0.00515119	0.000877644	4.39997e-09	8.08145e-05	34.449	A	G	0.0068	0.0945	0.9431
ukb-b-12477	finn-b-Q17_CONGEN_OBSTRUCTIVE_DEFECTS_RENAL_PELVIS_CONGEN_MALFO_URETER	6	12903957	rs9349379	G	A	0.00496304	0.000881972	1.79999e-08	7.42847e-05	31.6653	G	A	-0.0045	0.0894	0.9601
ukb-a-205	finn-b-Q17_CONGEN_OBSTRUCTIVE_DEFECTS_RENAL_PELVIS_CONGEN_MALFO_URETER	13	32968810	rs11571818	C	T	0.0216505	0.00384393	1.77893e-08	0.000108612	31.7236	C	T	0.1608	0.4454	0.7181
ukb-a-205	finn-b-Q17_CONGEN_OBSTRUCTIVE_DEFECTS_RENAL_PELVIS_CONGEN_MALFO_URETER	15	78851615	rs2036527	A	G	0.0061414	0.000781655	3.95003e-15	0.000211325	61.7308	A	G	-0.0605	0.0939	0.5198
ukb-a-205	finn-b-Q17_CONGEN_OBSTRUCTIVE_DEFECTS_RENAL_PELVIS_CONGEN_MALFO_URETER	6	32654149	rs3134986	T	C	0.00580621	0.000866801	2.11057e-11	0.00015361	44.8687	T	C	-0.1509	0.1593	0.3435
ukb-a-205	finn-b-Q17_CONGEN_OBSTRUCTIVE_DEFECTS_RENAL_PELVIS_CONGEN_MALFO_URETER	5	1324121	rs414965	A	G	-0.00470752	0.000747427	3.01342e-10	0.000135808	39.6683	A	G	0.2006	0.0896	0.0252203
ukb-b-12018	finn-b-Q17_CONGEN_OBSTRUCTIVE_DEFECTS_RENAL_PELVIS_CONGEN_MALFO_URETER	9	136485294	rs111596452	C	T	0.00477121	0.000841721	1.40001e-08	7.58294e-05	32.1306	C	T	0.0566	0.239	0.8128
ukb-b-12018	finn-b-Q17_CONGEN_OBSTRUCTIVE_DEFECTS_RENAL_PELVIS_CONGEN_MALFO_URETER	16	55089983	rs55676346	A	C	-0.00329112	0.000571724	8.60003e-09	7.82043e-05	33.137	A	C	-0.0891	0.0956	0.3513
ukb-b-12018	finn-b-Q17_CONGEN_OBSTRUCTIVE_DEFECTS_RENAL_PELVIS_CONGEN_MALFO_URETER	15	78857986	rs55781567	G	C	0.00409785	0.000545144	5.60015e-14	0.000133346	56.5051	G	C	-0.0679	0.094	0.4702
ukb-b-12018	finn-b-Q17_CONGEN_OBSTRUCTIVE_DEFECTS_RENAL_PELVIS_CONGEN_MALFO_URETER	3	49971514	rs7613875	A	C	0.002905	0.000517348	2e-08	7.44122e-05	31.5301	A	C	0.0306	0.0892	0.7311
ukb-b-9127	finn-b-Q17_CONGEN_OBSTRUCTIVE_DEFECTS_RENAL_PELVIS_CONGEN_MALFO_URETER	4	145460338	rs13148031	G	A	-0.00422554	0.000726448	5.99998e-09	8.40761e-05	33.834	G	A	-0.0383	0.0891	0.667599
ukb-b-9127	finn-b-Q17_CONGEN_OBSTRUCTIVE_DEFECTS_RENAL_PELVIS_CONGEN_MALFO_URETER	14	94844947	rs28929474	T	C	0.0203251	0.00254634	1.39991e-15	0.000158313	63.7133	T	C	-0.214	0.32	0.5036
ukb-b-9127	finn-b-Q17_CONGEN_OBSTRUCTIVE_DEFECTS_RENAL_PELVIS_CONGEN_MALFO_URETER	20	62053117	rs3827019	G	T	-0.00416989	0.000754645	3.29997e-08	7.58726e-05	30.5324	G	T	0.1433	0.099	0.1479
ukb-b-9127	finn-b-Q17_CONGEN_OBSTRUCTIVE_DEFECTS_RENAL_PELVIS_CONGEN_MALFO_URETER	15	78816057	rs8031948	T	G	0.00644254	0.000753178	1.20005e-17	0.0001818	73.1673	T	G	-0.0805	0.0937	0.3902
ukb-a-213	finn-b-Q17_OTHER_CONGEN_MALFO	10	123338975	rs1078806	G	A	0.00793465	0.000708027	3.83001e-29	0.000406565	125.589	G	A	-0.0057	0.0404	0.8883
ukb-a-213	finn-b-Q17_OTHER_CONGEN_MALFO	5	44706498	rs10941679	G	A	0.00498854	0.000806016	6.05703e-10	0.000124039	38.3051	G	A	0.0155	0.0451	0.731601
ukb-a-213	finn-b-Q17_OTHER_CONGEN_MALFO	12	96027467	rs11836367	T	C	-0.00453801	0.0007284	4.66692e-10	0.000125686	38.814	T	C	0.043	0.0401	0.2843
ukb-a-213	finn-b-Q17_OTHER_CONGEN_MALFO	19	44281898	rs11879798	A	G	0.00414871	0.000716938	7.18505e-09	0.000108434	33.4858	A	G	0.0142	0.0417	0.734401
ukb-a-213	finn-b-Q17_OTHER_CONGEN_MALFO	10	80849153	rs1269867	T	C	-0.00390955	0.000697895	2.12173e-08	0.00010162	31.3813	T	C	0.0233	0.0398	0.558399
ukb-a-213	finn-b-Q17_OTHER_CONGEN_MALFO	2	217920769	rs4442975	T	G	-0.00396387	0.000697343	1.3151e-08	0.000104629	32.3105	T	G	-0.0142	0.0396	0.7208
ukb-a-213	finn-b-Q17_OTHER_CONGEN_MALFO	16	52599188	rs4784227	T	C	0.00853404	0.000813516	9.66718e-26	0.000356265	110.046	T	C	-0.0374	0.0455	0.4116
ukb-a-213	finn-b-Q17_OTHER_CONGEN_MALFO	22	19891717	rs58952190	C	T	0.0133051	0.00241938	3.81399e-08	9.79347e-05	30.243	C	T	-0.2095	0.1666	0.2085
ukb-a-213	finn-b-Q17_OTHER_CONGEN_MALFO	11	69331418	rs78540526	T	C	0.0115226	0.00135193	1.56099e-17	0.000235202	72.6423	T	C	-0.1334	0.0703	0.0576302
ukb-a-213	finn-b-Q17_OTHER_CONGEN_MALFO	12	28183286	rs7976725	G	A	-0.00527894	0.000841827	3.59642e-10	0.000127334	39.3228	G	A	-0.0407	0.0507	0.4222
ukb-a-213	finn-b-Q17_OTHER_CONGEN_MALFO	6	151952332	rs9397437	A	G	0.0102104	0.00135987	6.00206e-14	0.000182542	56.3752	A	G	-0.0551	0.1135	0.627401
ukb-a-207	finn-b-Q17_OTHER_CONGEN_MALFO	4	81181072	rs10857147	T	A	0.00851555	0.00119171	8.97635e-13	0.000174802	51.0601	T	A	-0.0034	0.0429	0.9368
ukb-a-207	finn-b-Q17_OTHER_CONGEN_MALFO	2	26922855	rs1275977	A	G	-0.00682217	0.00113808	2.04428e-09	0.000123022	35.9333	A	G	0.0029	0.0403	0.9434
ukb-a-207	finn-b-Q17_OTHER_CONGEN_MALFO	11	100682388	rs12801715	C	G	-0.00663816	0.00119896	3.08688e-08	0.000104949	30.6537	C	G	0.0215	0.043	0.6169
ukb-a-207	finn-b-Q17_OTHER_CONGEN_MALFO	5	127857493	rs17677603	G	A	0.00648601	0.00111013	5.146e-09	0.000116868	34.1354	G	A	-0.0042	0.0419	0.92
ukb-a-207	finn-b-Q17_OTHER_CONGEN_MALFO	15	91437388	rs2521501	T	A	0.00796579	0.00116357	7.61027e-12	0.000160451	46.8673	T	A	0.0013	0.0449	0.9773
ukb-a-207	finn-b-Q17_OTHER_CONGEN_MALFO	20	8622480	rs6039216	C	T	-0.00726008	0.00112412	1.0595e-10	0.000142802	41.7114	C	T	-0.0799	0.0414	0.0535599
ukb-a-216	finn-b-Q17_OTHER_CONGEN_MALFO	9	22134253	rs10811662	A	G	-0.00589406	0.000959443	8.09674e-10	0.000122205	37.7388	A	G	0.0055	0.0565	0.923
ukb-a-216	finn-b-Q17_OTHER_CONGEN_MALFO	10	94466910	rs11187140	A	G	-0.00455819	0.000760859	2.08973e-09	0.000116219	35.89	A	G	0.007	0.0405	0.863
ukb-a-216	finn-b-Q17_OTHER_CONGEN_MALFO	10	12307894	rs11257655	T	C	0.00558476	0.000894991	4.38077e-10	0.000126086	38.9376	T	C	-0.0105	0.0451	0.8155
ukb-a-216	finn-b-Q17_OTHER_CONGEN_MALFO	3	123082398	rs11717195	C	T	-0.00548712	0.000842196	7.26775e-11	0.000137453	42.4482	C	T	-0.0492	0.0522	0.3458
ukb-a-216	finn-b-Q17_OTHER_CONGEN_MALFO	2	227099180	rs2943645	T	C	0.00437584	0.00076096	8.91046e-09	0.000107079	33.0671	T	C	0.0016	0.0412	0.9697
ukb-a-216	finn-b-Q17_OTHER_CONGEN_MALFO	19	45411941	rs429358	C	T	-0.00760892	0.00100218	3.1492e-14	0.000186648	57.6437	C	T	0.0664	0.0513	0.1956
ukb-a-216	finn-b-Q17_OTHER_CONGEN_MALFO	3	185497635	rs4376068	C	A	0.00518447	0.000786089	4.25207e-11	0.000140849	43.4973	C	A	0.0236	0.0428	0.5819
ukb-a-216	finn-b-Q17_OTHER_CONGEN_MALFO	12	121197124	rs692902	T	C	-0.00609307	0.000926611	4.85177e-11	0.000140013	43.2389	T	C	-0.0864	0.0503	0.0858796
ukb-a-216	finn-b-Q17_OTHER_CONGEN_MALFO	12	4384844	rs76895963	G	T	-0.0174583	0.0028246	6.38499e-10	0.000123705	38.2021	G	T	0.0667	0.1188	0.5742
ukb-a-216	finn-b-Q17_OTHER_CONGEN_MALFO	11	72460398	rs77464186	C	A	-0.00586504	0.000997689	4.14105e-09	0.000111906	34.558	C	A	0.0624	0.0465	0.1794
ukb-a-216	finn-b-Q17_OTHER_CONGEN_MALFO	10	114758349	rs7903146	T	C	0.0140247	0.000800184	9.66273e-69	0.000993863	307.188	T	C	0.0249	0.0495	0.6152
ukb-a-216	finn-b-Q17_OTHER_CONGEN_MALFO	6	20680678	rs9348441	A	T	0.00485187	0.000826662	4.38278e-09	0.000111549	34.4476	A	T	0.0383	0.042	0.3622
ukb-a-216	finn-b-Q17_OTHER_CONGEN_MALFO	8	118204020	rs9650069	T	C	-0.00441097	0.000792875	2.64996e-08	0.000100223	30.9497	T	C	-0.0306	0.0409	0.4549
ukb-b-18167	finn-b-Q17_OTHER_CONGEN_MALFO	5	114389826	rs10061288	G	A	-0.00581772	0.000996365	5.30005e-09	7.99514e-05	34.0931	G	A	0.0141	0.0398	0.723
ukb-b-18167	finn-b-Q17_OTHER_CONGEN_MALFO	12	54527654	rs10876539	G	A	-0.00576841	0.000999229	7.79992e-09	7.8152e-05	33.3258	G	A	-0.0181	0.0399	0.649299
ukb-b-18167	finn-b-Q17_OTHER_CONGEN_MALFO	10	104776527	rs11191515	A	G	-0.0104028	0.00185976	2.19999e-08	7.33748e-05	31.2885	A	G	0.0146	0.0707	0.836
ukb-b-18167	finn-b-Q17_OTHER_CONGEN_MALFO	16	75452782	rs11642572	T	C	0.00589274	0.00101415	6.19998e-09	7.91749e-05	33.762	T	C	-0.0444	0.04	0.2662
ukb-b-18167	finn-b-Q17_OTHER_CONGEN_MALFO	12	48254353	rs117913411	A	T	0.0175986	0.0027793	2.39999e-10	9.40235e-05	40.0944	A	T	0.1798	0.0775	0.0202698
ukb-b-18167	finn-b-Q17_OTHER_CONGEN_MALFO	1	56770218	rs12143461	A	G	-0.00600149	0.00106829	1.89998e-08	7.40116e-05	31.5601	A	G	0.0645	0.0411	0.1169
ukb-b-18167	finn-b-Q17_OTHER_CONGEN_MALFO	5	157812020	rs12188031	C	T	-0.00586449	0.00103596	1.5e-08	7.51508e-05	32.0459	C	T	-0.0553	0.0416	0.184
ukb-b-18167	finn-b-Q17_OTHER_CONGEN_MALFO	4	81182554	rs12509595	C	T	0.0079311	0.00109627	4.70002e-13	0.000122736	52.3395	C	T	-0.0007	0.0429	0.987
ukb-b-18167	finn-b-Q17_OTHER_CONGEN_MALFO	2	26911509	rs1275984	C	A	-0.00849438	0.00102592	1.20005e-16	0.000160753	68.5542	C	A	-0.0188	0.0399	0.6384
ukb-b-18167	finn-b-Q17_OTHER_CONGEN_MALFO	19	7257990	rs12978472	G	C	-0.00913759	0.00149438	9.69996e-10	8.76789e-05	37.3886	G	C	0.0367	0.0803	0.6482
ukb-b-18167	finn-b-Q17_OTHER_CONGEN_MALFO	7	27324196	rs17473410	G	T	0.0101196	0.00185155	4.60002e-08	7.00515e-05	29.8713	G	T	0.1324	0.0679	0.0510999
ukb-b-18167	finn-b-Q17_OTHER_CONGEN_MALFO	20	10965998	rs1887320	A	G	0.00628229	0.00099865	3.2e-10	9.28028e-05	39.5738	A	G	0.0297	0.04	0.4583
ukb-b-18167	finn-b-Q17_OTHER_CONGEN_MALFO	15	91428955	rs1894400	T	C	0.0104685	0.00106203	6.4003e-23	0.000227818	97.1613	T	C	-0.0101	0.0446	0.8209
ukb-b-18167	finn-b-Q17_OTHER_CONGEN_MALFO	14	68343363	rs1950764	A	G	-0.00761644	0.00131911	7.69999e-09	7.81808e-05	33.338	A	G	-0.0481	0.0584	0.4101
ukb-b-18167	finn-b-Q17_OTHER_CONGEN_MALFO	6	127218090	rs2210601	T	C	0.0087468	0.0010238	1.29987e-17	0.000171153	72.9905	T	C	-0.0373	0.0399	0.3502
ukb-b-18167	finn-b-Q17_OTHER_CONGEN_MALFO	1	230844772	rs2478539	T	G	0.00631478	0.00101416	4.79999e-10	9.09193e-05	38.7705	T	G	0.0047	0.0399	0.9055
ukb-b-18167	finn-b-Q17_OTHER_CONGEN_MALFO	3	11278211	rs347617	T	C	0.00584831	0.00106048	3.50002e-08	7.13209e-05	30.4126	T	C	0.0071	0.0414	0.8647
ukb-b-18167	finn-b-Q17_OTHER_CONGEN_MALFO	12	115556307	rs35427	G	T	-0.00737377	0.00104802	1.99986e-12	0.000116086	49.5037	G	T	-0.0044	0.0415	0.9149
ukb-b-18167	finn-b-Q17_OTHER_CONGEN_MALFO	1	11880738	rs3753584	C	T	-0.00793774	0.00135005	4.09996e-09	8.10682e-05	34.5694	C	T	0.0074	0.0563	0.8953
ukb-b-18167	finn-b-Q17_OTHER_CONGEN_MALFO	7	150690176	rs3918226	T	C	0.0104194	0.00185229	1.89998e-08	7.4204e-05	31.6421	T	C	-0.0391	0.0772	0.6126
ukb-b-18167	finn-b-Q17_OTHER_CONGEN_MALFO	7	69016568	rs41849	C	T	0.00600549	0.00104962	1.09999e-08	7.677e-05	32.7364	C	T	-0.0134	0.0415	0.747599
ukb-b-18167	finn-b-Q17_OTHER_CONGEN_MALFO	19	45411941	rs429358	C	T	-0.0103838	0.00137911	5.10035e-14	0.000132938	56.6908	C	T	0.0664	0.0513	0.1956
ukb-b-18167	finn-b-Q17_OTHER_CONGEN_MALFO	10	115822543	rs4917676	T	C	0.00858985	0.00134371	1.6e-10	9.5832e-05	40.8656	T	C	0.1265	0.0572	0.0269699
ukb-b-18167	finn-b-Q17_OTHER_CONGEN_MALFO	11	1890990	rs592373	A	G	0.00700255	0.00103112	1.10002e-11	0.000108153	46.1203	A	G	0.0217	0.0407	0.5933
ukb-b-18167	finn-b-Q17_OTHER_CONGEN_MALFO	3	27547083	rs602543	T	C	-0.0060135	0.00101942	3.69999e-09	8.16028e-05	34.7974	T	C	-0.0471	0.0403	0.2428
ukb-b-18167	finn-b-Q17_OTHER_CONGEN_MALFO	20	57740605	rs6026742	A	G	0.00912772	0.0015515	4e-09	8.11667e-05	34.6114	A	G	0.0007	0.0527	0.9901
ukb-b-18167	finn-b-Q17_OTHER_CONGEN_MALFO	11	100593538	rs633185	C	G	0.00659069	0.00110873	2.80001e-09	8.2864e-05	35.3352	C	G	-0.0463	0.0435	0.2878
ukb-b-18167	finn-b-Q17_OTHER_CONGEN_MALFO	10	63518748	rs72831345	A	G	-0.00772226	0.00141147	4.49997e-08	7.01951e-05	29.9325	A	G	0.1276	0.0655	0.0515205
ukb-b-18167	finn-b-Q17_OTHER_CONGEN_MALFO	5	32709219	rs764124	A	G	-0.0069257	0.00116885	3.09999e-09	8.23315e-05	35.1081	A	G	0.0342	0.0469	0.4649
ukb-b-323	finn-b-Q17_OTHER_CONGEN_MALFO	19	45411941	rs429358	C	T	0.0248558	0.000663291	1e-200	0.00350017	1404.25	C	T	0.0664	0.0513	0.1956
ukb-b-323	finn-b-Q17_OTHER_CONGEN_MALFO	19	45247048	rs4803748	T	C	-0.00286042	0.00049505	7.59994e-09	8.35007e-05	33.3856	T	C	-0.0495	0.0416	0.2349
ukb-b-323	finn-b-Q17_OTHER_CONGEN_MALFO	19	45335676	rs56394238	G	A	0.00365176	0.00048412	4.60045e-14	0.000142299	56.8979	G	A	0.0122	0.0398	0.7586
ukb-b-323	finn-b-Q17_OTHER_CONGEN_MALFO	2	127892810	rs6733839	T	C	0.00313752	0.000499313	3.29997e-10	9.87527e-05	39.4844	T	C	-0.0537	0.0415	0.1963
ukb-b-20211	finn-b-Q17_OTHER_CONGEN_MALFO	9	22134094	rs10811661	C	T	-0.00631329	0.000871703	4.40048e-13	0.000130892	52.4532	C	T	0.0072	0.0563	0.8989
ukb-b-20211	finn-b-Q17_OTHER_CONGEN_MALFO	13	80706455	rs1215470	C	T	-0.00411685	0.000729945	1.7e-08	7.93798e-05	31.8088	C	T	0.0411	0.0433	0.3422
ukb-b-20211	finn-b-Q17_OTHER_CONGEN_MALFO	10	94466439	rs12219514	G	A	-0.00504155	0.000666462	3.90032e-14	0.000142794	57.2236	G	A	-0.0345	0.0395	0.3827
ukb-b-20211	finn-b-Q17_OTHER_CONGEN_MALFO	4	6301058	rs12642481	A	G	0.00435948	0.000711479	8.9e-10	9.36913e-05	37.5442	A	G	0.029	0.0411	0.4796
ukb-b-20211	finn-b-Q17_OTHER_CONGEN_MALFO	3	185495320	rs13092876	A	G	0.00702548	0.000712011	5.79963e-23	0.000242923	97.3591	A	G	0.0237	0.0428	0.580399
ukb-b-20211	finn-b-Q17_OTHER_CONGEN_MALFO	16	53800954	rs1421085	C	T	0.00453452	0.000672906	1.59993e-11	0.000113318	45.41	C	T	-0.0022	0.0401	0.9567
ukb-b-20211	finn-b-Q17_OTHER_CONGEN_MALFO	7	28189411	rs1635852	C	T	-0.00373318	0.000659775	1.5e-08	7.98962e-05	32.0158	C	T	-0.0384	0.0396	0.3321
ukb-b-20211	finn-b-Q17_OTHER_CONGEN_MALFO	2	43678617	rs17406646	T	C	-0.00814969	0.00109927	1.20005e-13	0.000137154	54.9631	T	C	0.1058	0.0925	0.2525
ukb-b-20211	finn-b-Q17_OTHER_CONGEN_MALFO	11	2857194	rs2237895	C	A	0.00450829	0.000668438	1.50003e-11	0.000113513	45.4883	C	A	0.1163	0.0393	0.00309799
ukb-b-20211	finn-b-Q17_OTHER_CONGEN_MALFO	9	84308948	rs2796441	A	G	-0.00372325	0.00066791	2.5e-08	7.75478e-05	31.0747	A	G	-0.047	0.0401	0.2407
ukb-b-20211	finn-b-Q17_OTHER_CONGEN_MALFO	12	66199734	rs2947793	A	G	0.00678103	0.00117769	8.50002e-09	8.27348e-05	33.1533	A	G	-0.0913	0.0883	0.3016
ukb-b-20211	finn-b-Q17_OTHER_CONGEN_MALFO	3	23455582	rs35352848	C	T	-0.00509983	0.000819454	4.90004e-10	9.66529e-05	38.7311	C	T	-0.0097	0.0428	0.8201
ukb-b-20211	finn-b-Q17_OTHER_CONGEN_MALFO	8	118191475	rs35859536	T	C	-0.00436387	0.000714175	9.90011e-10	9.31727e-05	37.3364	T	C	-0.0394	0.041	0.336
ukb-b-20211	finn-b-Q17_OTHER_CONGEN_MALFO	19	45411941	rs429358	C	T	-0.00597697	0.000914781	6.4003e-11	0.000106531	42.69	C	T	0.0664	0.0513	0.1956
ukb-b-20211	finn-b-Q17_OTHER_CONGEN_MALFO	2	27598097	rs4665972	C	T	0.00374681	0.000678283	3.29997e-08	7.61488e-05	30.514	C	T	-0.063	0.0408	0.1229
ukb-b-20211	finn-b-Q17_OTHER_CONGEN_MALFO	16	75236763	rs55993634	G	C	-0.00714286	0.00121693	4.39997e-09	8.59747e-05	34.4517	G	C	0.0258	0.0698	0.7114
ukb-b-20211	finn-b-Q17_OTHER_CONGEN_MALFO	19	46158293	rs6509231	G	A	0.00451273	0.000733698	7.69999e-10	9.44056e-05	37.8305	G	A	0.0384	0.0423	0.3636
ukb-b-20211	finn-b-Q17_OTHER_CONGEN_MALFO	2	146582074	rs71430030	G	A	-0.00742914	0.00134424	3.29997e-08	7.62228e-05	30.5437	G	A	0.0351	0.0582	0.5465
ukb-b-20211	finn-b-Q17_OTHER_CONGEN_MALFO	15	38762701	rs7162389	G	A	0.00414276	0.000743962	2.59998e-08	7.73819e-05	31.0082	G	A	-0.032	0.0431	0.4584
ukb-b-20211	finn-b-Q17_OTHER_CONGEN_MALFO	3	123070517	rs7613951	T	C	-0.00475262	0.00076668	5.69994e-10	9.58939e-05	38.4269	T	C	-0.0476	0.0522	0.3618
ukb-b-20211	finn-b-Q17_OTHER_CONGEN_MALFO	5	102682145	rs76160968	G	A	0.0123448	0.00150879	2.80027e-16	0.000167045	66.9435	G	A	0.0236	0.0946	0.8028
ukb-b-20211	finn-b-Q17_OTHER_CONGEN_MALFO	12	4384844	rs76895963	G	T	-0.0185597	0.00256073	4.19952e-13	0.000131085	52.5306	G	T	0.0667	0.1188	0.5742
ukb-b-20211	finn-b-Q17_OTHER_CONGEN_MALFO	10	114758349	rs7903146	T	C	0.0145774	0.000726668	1.59993e-89	0.00100334	402.426	T	C	0.0249	0.0495	0.6152
ukb-b-20211	finn-b-Q17_OTHER_CONGEN_MALFO	6	20652717	rs9295474	G	C	0.00549539	0.000711705	1.20005e-14	0.000148774	59.6204	G	C	0.0092	0.0412	0.8227
ukb-b-20211	finn-b-Q17_OTHER_CONGEN_MALFO	6	43798902	rs9381257	T	C	-0.00375778	0.000677427	2.90001e-08	7.6789e-05	30.7706	T	C	-0.0102	0.04	0.7992
ukb-b-20211	finn-b-Q17_OTHER_CONGEN_MALFO	13	51096095	rs963740	T	A	-0.00438463	0.000723001	1.29999e-09	9.17789e-05	36.7778	T	A	-0.005	0.0487	0.9179
ukb-a-205	finn-b-Q17_OTHER_CONGEN_MALFO	13	32968810	rs11571818	C	T	0.0216505	0.00384393	1.77893e-08	0.000108612	31.7236	C	T	0.0495	0.2008	0.8052
ukb-a-205	finn-b-Q17_OTHER_CONGEN_MALFO	15	78851615	rs2036527	A	G	0.0061414	0.000781655	3.95003e-15	0.000211325	61.7308	A	G	0.0804	0.0418	0.05465
ukb-a-205	finn-b-Q17_OTHER_CONGEN_MALFO	6	32654149	rs3134986	T	C	0.00580621	0.000866801	2.11057e-11	0.00015361	44.8687	T	C	-0.0387	0.0722	0.5916
ukb-a-205	finn-b-Q17_OTHER_CONGEN_MALFO	5	1324121	rs414965	A	G	-0.00470752	0.000747427	3.01342e-10	0.000135808	39.6683	A	G	-0.0339	0.0398	0.3947
ukb-b-12018	finn-b-Q17_OTHER_CONGEN_MALFO	9	136485294	rs111596452	C	T	0.00477121	0.000841721	1.40001e-08	7.58294e-05	32.1306	C	T	0.0339	0.1087	0.7552
ukb-b-12018	finn-b-Q17_OTHER_CONGEN_MALFO	16	55089983	rs55676346	A	C	-0.00329112	0.000571724	8.60003e-09	7.82043e-05	33.137	A	C	0.0101	0.0425	0.8115
ukb-b-12018	finn-b-Q17_OTHER_CONGEN_MALFO	15	78857986	rs55781567	G	C	0.00409785	0.000545144	5.60015e-14	0.000133346	56.5051	G	C	0.08	0.0419	0.0558805
ukb-b-12018	finn-b-Q17_OTHER_CONGEN_MALFO	3	49971514	rs7613875	A	C	0.002905	0.000517348	2e-08	7.44122e-05	31.5301	A	C	0.008	0.0397	0.8408
ukb-b-7910	finn-b-Q17_OTHER_CONGEN_MALFO	9	22112599	rs10511701	C	T	-0.00317638	0.000530466	2.1e-09	8.96474e-05	35.8548	C	T	0.0195	0.04	0.6267
ukb-b-7910	finn-b-Q17_OTHER_CONGEN_MALFO	15	33009478	rs1406389	T	A	0.00394674	0.000664631	2.90001e-09	8.81667e-05	35.2625	T	A	-0.048	0.0436	0.2713
ukb-b-7910	finn-b-Q17_OTHER_CONGEN_MALFO	18	46451873	rs4939567	A	G	-0.00324338	0.000533171	1.2e-09	9.25229e-05	37.005	A	G	-0.0361	0.0396	0.3626
ukb-b-7910	finn-b-Q17_OTHER_CONGEN_MALFO	17	809425	rs4968126	G	A	-0.00346918	0.000556017	4.39997e-10	9.73335e-05	38.9292	G	A	-0.0473	0.0404	0.2416
ukb-b-7910	finn-b-Q17_OTHER_CONGEN_MALFO	20	60940702	rs67072353	A	G	-0.003873	0.000640009	1.40001e-09	9.15609e-05	36.6202	A	G	0.0332	0.0568	0.559399
ukb-b-12477	finn-b-Q17_OTHER_CONGEN_MALFO	2	211540507	rs1047891	A	C	-0.00540965	0.000931152	6.29999e-09	7.91787e-05	33.7517	A	C	-0.0029	0.0424	0.9459
ukb-b-12477	finn-b-Q17_OTHER_CONGEN_MALFO	6	160922870	rs117733303	G	A	0.0371161	0.00321717	8.60003e-31	0.000312167	133.099	G	A	0.1763	0.1864	0.344
ukb-b-12477	finn-b-Q17_OTHER_CONGEN_MALFO	9	22124504	rs1333047	T	A	0.0088187	0.000866198	2.39994e-24	0.000243117	103.651	T	A	0.0126	0.0401	0.753199
ukb-b-12477	finn-b-Q17_OTHER_CONGEN_MALFO	6	32782387	rs2071475	A	G	0.00598456	0.00106458	1.89998e-08	7.41347e-05	31.6014	A	G	-0.0865	0.0578	0.1343
ukb-b-12477	finn-b-Q17_OTHER_CONGEN_MALFO	2	44072576	rs4299376	T	G	-0.00517901	0.000926436	2.30001e-08	7.33123e-05	31.2508	T	G	-0.0546	0.0481	0.2572
ukb-b-12477	finn-b-Q17_OTHER_CONGEN_MALFO	2	25333105	rs72807674	C	A	0.00541094	0.000948836	1.2e-08	7.62914e-05	32.5208	C	A	-0.0468	0.0542	0.3873
ukb-b-12477	finn-b-Q17_OTHER_CONGEN_MALFO	6	160997118	rs74617384	T	A	0.0210184	0.00160689	4.30031e-39	0.000401235	171.09	T	A	0.0877	0.0953	0.3577
ukb-b-12477	finn-b-Q17_OTHER_CONGEN_MALFO	15	79061002	rs8043119	A	G	-0.00515119	0.000877644	4.39997e-09	8.08145e-05	34.449	A	G	0.1073	0.0421	0.01079
ukb-b-12477	finn-b-Q17_OTHER_CONGEN_MALFO	6	12903957	rs9349379	G	A	0.00496304	0.000881972	1.79999e-08	7.42847e-05	31.6653	G	A	-0.0032	0.0397	0.9349
ukb-b-7773	finn-b-Q17_OTHER_CONGEN_MALFO	19	38743962	rs11667256	T	A	-0.00361774	0.000597965	1.40001e-09	9.1576e-05	36.6034	T	A	-0.047	0.0404	0.2448
ukb-b-7773	finn-b-Q17_OTHER_CONGEN_MALFO	8	23525358	rs11782388	T	C	-0.00344403	0.000606577	1.40001e-08	8.06539e-05	32.2374	T	C	0.0408	0.0396	0.3025
ukb-b-7773	finn-b-Q17_OTHER_CONGEN_MALFO	8	128528435	rs4582524	C	G	-0.00940343	0.00100104	5.79963e-21	0.000220736	88.2404	C	G	-0.0356	0.0532	0.5032
ukb-b-7773	finn-b-Q17_OTHER_CONGEN_MALFO	8	128413305	rs6983267	T	G	-0.00465407	0.000597677	6.89922e-15	0.000151693	60.636	T	G	-0.0183	0.0397	0.643899
ukb-b-7773	finn-b-Q17_OTHER_CONGEN_MALFO	11	68995958	rs7130881	G	A	0.00665997	0.000792368	4.30031e-17	0.000176731	70.6462	G	A	-0.1184	0.0663	0.0740594
ukb-b-7773	finn-b-Q17_OTHER_CONGEN_MALFO	12	53316821	rs73110471	A	G	0.00578676	0.000953	1.29999e-09	9.22451e-05	36.8708	A	G	0.0405	0.0547	0.4591
ukb-b-7773	finn-b-Q17_OTHER_CONGEN_MALFO	8	128018466	rs73351629	G	C	-0.00383298	0.000637565	1.79999e-09	9.04239e-05	36.1428	G	C	0.0215	0.0438	0.6241
ukb-b-7773	finn-b-Q17_OTHER_CONGEN_MALFO	8	128077146	rs77541621	A	G	0.0177733	0.00186583	1.59993e-21	0.000226982	90.7381	A	G	-0.0259	0.1316	0.8442
ukb-b-7773	finn-b-Q17_OTHER_CONGEN_MALFO	2	173415706	rs78647569	G	C	-0.00794852	0.0013405	2.99999e-09	8.79628e-05	35.159	G	C	0.1593	0.0983	0.1051
ukb-b-7773	finn-b-Q17_OTHER_CONGEN_MALFO	17	36102381	rs8064454	C	A	0.00492234	0.000599039	2.09991e-16	0.000168911	67.5198	C	A	-0.009	0.0415	0.828
ukb-b-7773	finn-b-Q17_OTHER_CONGEN_MALFO	6	10173187	rs914934	G	C	0.00353746	0.000648593	4.90004e-08	7.44226e-05	29.7465	G	C	0.0554	0.0434	0.2022
ukb-b-7773	finn-b-Q17_OTHER_CONGEN_MALFO	17	69106937	rs9908087	G	T	-0.00379466	0.000598427	2.30001e-10	0.000100595	40.2088	G	T	0.0425	0.0396	0.2835
ukb-a-201	finn-b-Q17_OTHER_CONGEN_MALFO	12	111833788	rs10774624	A	G	-0.00734778	0.00122593	2.05442e-09	0.000122989	35.9234	A	G	0.078	0.0405	0.0542201
ukb-a-201	finn-b-Q17_OTHER_CONGEN_MALFO	2	145837441	rs1125128	G	A	-0.00715681	0.00126051	1.36653e-08	0.000110366	32.2362	G	A	-0.071	0.0418	0.0895303
ukb-a-201	finn-b-Q17_OTHER_CONGEN_MALFO	1	55505647	rs11591147	T	G	-0.0261119	0.00462457	1.64051e-08	0.00010915	31.881	T	G	0.1767	0.1058	0.0949795
ukb-a-201	finn-b-Q17_OTHER_CONGEN_MALFO	6	160922870	rs117733303	G	A	0.0375625	0.00447751	4.91813e-17	0.000240918	70.3773	G	A	0.1763	0.1864	0.344
ukb-a-201	finn-b-Q17_OTHER_CONGEN_MALFO	19	45426792	rs141622900	A	G	-0.0169997	0.00277579	9.12095e-10	0.000128408	37.5065	A	G	-0.0227	0.1129	0.8408
ukb-a-201	finn-b-Q17_OTHER_CONGEN_MALFO	19	41813375	rs15052	C	T	0.00909301	0.00158878	1.04595e-08	0.000112144	32.7555	C	T	0.0346	0.0471	0.4634
ukb-a-201	finn-b-Q17_OTHER_CONGEN_MALFO	9	22099568	rs1537371	A	C	0.0163734	0.00121358	1.79763e-41	0.000622886	182.028	A	C	0.0102	0.0401	0.7998
ukb-a-201	finn-b-Q17_OTHER_CONGEN_MALFO	17	2149505	rs1555568	C	T	0.00758583	0.00135281	2.05504e-08	0.000107653	31.4434	C	T	-0.0165	0.0439	0.707301
ukb-a-201	finn-b-Q17_OTHER_CONGEN_MALFO	9	136141870	rs2519093	T	C	0.00930699	0.00156082	2.48079e-09	0.00012173	35.5558	T	C	0.0125	0.0493	0.8004
ukb-a-201	finn-b-Q17_OTHER_CONGEN_MALFO	15	91437388	rs2521501	T	A	0.00873348	0.00130761	2.41102e-11	0.000152718	44.6083	T	A	0.0013	0.0449	0.9773
ukb-a-201	finn-b-Q17_OTHER_CONGEN_MALFO	14	94844947	rs28929474	T	C	-0.025129	0.00427859	4.27908e-09	0.000118096	34.4942	T	C	-0.0176	0.1432	0.902
ukb-a-201	finn-b-Q17_OTHER_CONGEN_MALFO	6	160710851	rs3127580	T	C	0.00921334	0.00166075	2.89714e-08	0.00010537	30.7767	T	C	0.0403	0.0602	0.5027
ukb-a-201	finn-b-Q17_OTHER_CONGEN_MALFO	1	222941082	rs35472374	T	C	0.00880512	0.00140067	3.25484e-10	0.000135294	39.5181	T	C	-0.0467	0.0507	0.357
ukb-a-201	finn-b-Q17_OTHER_CONGEN_MALFO	6	161005610	rs55730499	T	C	0.0321995	0.00221835	1.01042e-47	0.00072088	210.686	T	C	0.0877	0.0953	0.3577
ukb-a-201	finn-b-Q17_OTHER_CONGEN_MALFO	1	109821307	rs583104	T	G	0.0100871	0.00144691	3.14196e-12	0.000166386	48.6012	T	G	0.0038	0.0478	0.9366
ukb-a-201	finn-b-Q17_OTHER_CONGEN_MALFO	19	11202306	rs6511720	T	G	-0.0167483	0.00187334	3.90032e-19	0.000273607	79.9292	T	G	-0.0181	0.0652	0.7812
ukb-a-201	finn-b-Q17_OTHER_CONGEN_MALFO	4	148400011	rs72957606	G	A	0.0104503	0.00174768	2.24084e-09	0.000122411	35.7545	G	A	-0.0707	0.058	0.2229
ukb-a-201	finn-b-Q17_OTHER_CONGEN_MALFO	16	83045790	rs7500448	G	A	-0.00785951	0.00140334	2.13836e-08	0.000107388	31.3662	G	A	-0.0322	0.0492	0.5127
ukb-a-201	finn-b-Q17_OTHER_CONGEN_MALFO	6	12903957	rs9349379	G	A	0.00838717	0.00123482	1.10637e-11	0.00015794	46.1339	G	A	-0.0032	0.0397	0.9349
ukb-b-9127	finn-b-Q17_OTHER_CONGEN_MALFO	4	145460338	rs13148031	G	A	-0.00422554	0.000726448	5.99998e-09	8.40761e-05	33.834	G	A	-0.0504	0.0396	0.2035
ukb-b-9127	finn-b-Q17_OTHER_CONGEN_MALFO	14	94844947	rs28929474	T	C	0.0203251	0.00254634	1.39991e-15	0.000158313	63.7133	T	C	-0.0176	0.1432	0.902
ukb-b-9127	finn-b-Q17_OTHER_CONGEN_MALFO	20	62053117	rs3827019	G	T	-0.00416989	0.000754645	3.29997e-08	7.58726e-05	30.5324	G	T	0.0849	0.0442	0.0550402
ukb-b-9127	finn-b-Q17_OTHER_CONGEN_MALFO	15	78816057	rs8031948	T	G	0.00644254	0.000753178	1.20005e-17	0.0001818	73.1673	T	G	0.0759	0.0418	0.0690001
ukb-a-201	finn-b-Q17_OTHER_CONGEN_MALFO_CIRCULATO_SYSTEM	12	111833788	rs10774624	A	G	-0.00734778	0.00122593	2.05442e-09	0.000122989	35.9234	A	G	-0.0245	0.0828	0.7669
ukb-a-201	finn-b-Q17_OTHER_CONGEN_MALFO_CIRCULATO_SYSTEM	2	145837441	rs1125128	G	A	-0.00715681	0.00126051	1.36653e-08	0.000110366	32.2362	G	A	-0.0273	0.0857	0.749799
ukb-a-201	finn-b-Q17_OTHER_CONGEN_MALFO_CIRCULATO_SYSTEM	1	55505647	rs11591147	T	G	-0.0261119	0.00462457	1.64051e-08	0.00010915	31.881	T	G	0.0454	0.218	0.8349
ukb-a-201	finn-b-Q17_OTHER_CONGEN_MALFO_CIRCULATO_SYSTEM	6	160922870	rs117733303	G	A	0.0375625	0.00447751	4.91813e-17	0.000240918	70.3773	G	A	-0.435	0.3832	0.2563
ukb-a-201	finn-b-Q17_OTHER_CONGEN_MALFO_CIRCULATO_SYSTEM	19	45426792	rs141622900	A	G	-0.0169997	0.00277579	9.12095e-10	0.000128408	37.5065	A	G	0.2625	0.229	0.2518
ukb-a-201	finn-b-Q17_OTHER_CONGEN_MALFO_CIRCULATO_SYSTEM	19	41813375	rs15052	C	T	0.00909301	0.00158878	1.04595e-08	0.000112144	32.7555	C	T	-0.0233	0.0965	0.8091
ukb-a-201	finn-b-Q17_OTHER_CONGEN_MALFO_CIRCULATO_SYSTEM	9	22099568	rs1537371	A	C	0.0163734	0.00121358	1.79763e-41	0.000622886	182.028	A	C	0.1454	0.0818	0.0754206
ukb-a-201	finn-b-Q17_OTHER_CONGEN_MALFO_CIRCULATO_SYSTEM	17	2149505	rs1555568	C	T	0.00758583	0.00135281	2.05504e-08	0.000107653	31.4434	C	T	-0.1045	0.0899	0.245
ukb-a-201	finn-b-Q17_OTHER_CONGEN_MALFO_CIRCULATO_SYSTEM	9	136141870	rs2519093	T	C	0.00930699	0.00156082	2.48079e-09	0.00012173	35.5558	T	C	0.1373	0.1007	0.1728
ukb-a-201	finn-b-Q17_OTHER_CONGEN_MALFO_CIRCULATO_SYSTEM	15	91437388	rs2521501	T	A	0.00873348	0.00130761	2.41102e-11	0.000152718	44.6083	T	A	-0.0202	0.0917	0.8257
ukb-a-201	finn-b-Q17_OTHER_CONGEN_MALFO_CIRCULATO_SYSTEM	14	94844947	rs28929474	T	C	-0.025129	0.00427859	4.27908e-09	0.000118096	34.4942	T	C	-0.0997	0.2902	0.7311
ukb-a-201	finn-b-Q17_OTHER_CONGEN_MALFO_CIRCULATO_SYSTEM	6	160710851	rs3127580	T	C	0.00921334	0.00166075	2.89714e-08	0.00010537	30.7767	T	C	0.147	0.1221	0.2288
ukb-a-201	finn-b-Q17_OTHER_CONGEN_MALFO_CIRCULATO_SYSTEM	1	222941082	rs35472374	T	C	0.00880512	0.00140067	3.25484e-10	0.000135294	39.5181	T	C	-0.0632	0.1035	0.5412
ukb-a-201	finn-b-Q17_OTHER_CONGEN_MALFO_CIRCULATO_SYSTEM	6	161005610	rs55730499	T	C	0.0321995	0.00221835	1.01042e-47	0.00072088	210.686	T	C	0.046	0.193	0.8115
ukb-a-201	finn-b-Q17_OTHER_CONGEN_MALFO_CIRCULATO_SYSTEM	1	109821307	rs583104	T	G	0.0100871	0.00144691	3.14196e-12	0.000166386	48.6012	T	G	-0.0542	0.0977	0.579001
ukb-a-201	finn-b-Q17_OTHER_CONGEN_MALFO_CIRCULATO_SYSTEM	19	11202306	rs6511720	T	G	-0.0167483	0.00187334	3.90032e-19	0.000273607	79.9292	T	G	0.2075	0.134	0.1215
ukb-a-201	finn-b-Q17_OTHER_CONGEN_MALFO_CIRCULATO_SYSTEM	4	148400011	rs72957606	G	A	0.0104503	0.00174768	2.24084e-09	0.000122411	35.7545	G	A	-0.091	0.119	0.4446
ukb-a-201	finn-b-Q17_OTHER_CONGEN_MALFO_CIRCULATO_SYSTEM	16	83045790	rs7500448	G	A	-0.00785951	0.00140334	2.13836e-08	0.000107388	31.3662	G	A	-0.0667	0.1003	0.5058
ukb-a-201	finn-b-Q17_OTHER_CONGEN_MALFO_CIRCULATO_SYSTEM	6	12903957	rs9349379	G	A	0.00838717	0.00123482	1.10637e-11	0.00015794	46.1339	G	A	-0.1218	0.0811	0.1332
ukb-a-205	finn-b-Q17_OTHER_CONGEN_MALFO_CIRCULATO_SYSTEM	13	32968810	rs11571818	C	T	0.0216505	0.00384393	1.77893e-08	0.000108612	31.7236	C	T	0.1841	0.415	0.657201
ukb-a-205	finn-b-Q17_OTHER_CONGEN_MALFO_CIRCULATO_SYSTEM	15	78851615	rs2036527	A	G	0.0061414	0.000781655	3.95003e-15	0.000211325	61.7308	A	G	0.21	0.0857	0.0142099
ukb-a-205	finn-b-Q17_OTHER_CONGEN_MALFO_CIRCULATO_SYSTEM	6	32654149	rs3134986	T	C	0.00580621	0.000866801	2.11057e-11	0.00015361	44.8687	T	C	-0.1472	0.1466	0.3154
ukb-a-205	finn-b-Q17_OTHER_CONGEN_MALFO_CIRCULATO_SYSTEM	5	1324121	rs414965	A	G	-0.00470752	0.000747427	3.01342e-10	0.000135808	39.6683	A	G	0.1167	0.0814	0.1514
ukb-b-18167	finn-b-Q17_OTHER_CONGEN_MALFO_CIRCULATO_SYSTEM	5	114389826	rs10061288	G	A	-0.00581772	0.000996365	5.30005e-09	7.99514e-05	34.0931	G	A	0.0224	0.0812	0.7828
ukb-b-18167	finn-b-Q17_OTHER_CONGEN_MALFO_CIRCULATO_SYSTEM	12	54527654	rs10876539	G	A	-0.00576841	0.000999229	7.79992e-09	7.8152e-05	33.3258	G	A	-0.0296	0.0816	0.7168
ukb-b-18167	finn-b-Q17_OTHER_CONGEN_MALFO_CIRCULATO_SYSTEM	10	104776527	rs11191515	A	G	-0.0104028	0.00185976	2.19999e-08	7.33748e-05	31.2885	A	G	-0.0291	0.1447	0.8406
ukb-b-18167	finn-b-Q17_OTHER_CONGEN_MALFO_CIRCULATO_SYSTEM	16	75452782	rs11642572	T	C	0.00589274	0.00101415	6.19998e-09	7.91749e-05	33.762	T	C	-0.0499	0.0817	0.5413
ukb-b-18167	finn-b-Q17_OTHER_CONGEN_MALFO_CIRCULATO_SYSTEM	12	48254353	rs117913411	A	T	0.0175986	0.0027793	2.39999e-10	9.40235e-05	40.0944	A	T	0.2289	0.1589	0.1498
ukb-b-18167	finn-b-Q17_OTHER_CONGEN_MALFO_CIRCULATO_SYSTEM	1	56770218	rs12143461	A	G	-0.00600149	0.00106829	1.89998e-08	7.40116e-05	31.5601	A	G	0.0872	0.084	0.2998
ukb-b-18167	finn-b-Q17_OTHER_CONGEN_MALFO_CIRCULATO_SYSTEM	5	157812020	rs12188031	C	T	-0.00586449	0.00103596	1.5e-08	7.51508e-05	32.0459	C	T	-0.1365	0.0853	0.1093
ukb-b-18167	finn-b-Q17_OTHER_CONGEN_MALFO_CIRCULATO_SYSTEM	4	81182554	rs12509595	C	T	0.0079311	0.00109627	4.70002e-13	0.000122736	52.3395	C	T	0.0529	0.0874	0.5447
ukb-b-18167	finn-b-Q17_OTHER_CONGEN_MALFO_CIRCULATO_SYSTEM	2	26911509	rs1275984	C	A	-0.00849438	0.00102592	1.20005e-16	0.000160753	68.5542	C	A	-0.0632	0.0815	0.4382
ukb-b-18167	finn-b-Q17_OTHER_CONGEN_MALFO_CIRCULATO_SYSTEM	19	7257990	rs12978472	G	C	-0.00913759	0.00149438	9.69996e-10	8.76789e-05	37.3886	G	C	-0.2693	0.1644	0.1013
ukb-b-18167	finn-b-Q17_OTHER_CONGEN_MALFO_CIRCULATO_SYSTEM	7	27324196	rs17473410	G	T	0.0101196	0.00185155	4.60002e-08	7.00515e-05	29.8713	G	T	-0.2525	0.1393	0.0699198
ukb-b-18167	finn-b-Q17_OTHER_CONGEN_MALFO_CIRCULATO_SYSTEM	20	10965998	rs1887320	A	G	0.00628229	0.00099865	3.2e-10	9.28028e-05	39.5738	A	G	-0.0367	0.0818	0.653699
ukb-b-18167	finn-b-Q17_OTHER_CONGEN_MALFO_CIRCULATO_SYSTEM	15	91428955	rs1894400	T	C	0.0104685	0.00106203	6.4003e-23	0.000227818	97.1613	T	C	-0.0122	0.091	0.893
ukb-b-18167	finn-b-Q17_OTHER_CONGEN_MALFO_CIRCULATO_SYSTEM	14	68343363	rs1950764	A	G	-0.00761644	0.00131911	7.69999e-09	7.81808e-05	33.338	A	G	0.0984	0.1191	0.4084
ukb-b-18167	finn-b-Q17_OTHER_CONGEN_MALFO_CIRCULATO_SYSTEM	6	127218090	rs2210601	T	C	0.0087468	0.0010238	1.29987e-17	0.000171153	72.9905	T	C	-0.0189	0.0815	0.8167
ukb-b-18167	finn-b-Q17_OTHER_CONGEN_MALFO_CIRCULATO_SYSTEM	1	230844772	rs2478539	T	G	0.00631478	0.00101416	4.79999e-10	9.09193e-05	38.7705	T	G	0.0588	0.0817	0.4719
ukb-b-18167	finn-b-Q17_OTHER_CONGEN_MALFO_CIRCULATO_SYSTEM	3	11278211	rs347617	T	C	0.00584831	0.00106048	3.50002e-08	7.13209e-05	30.4126	T	C	0.0719	0.0848	0.3963
ukb-b-18167	finn-b-Q17_OTHER_CONGEN_MALFO_CIRCULATO_SYSTEM	12	115556307	rs35427	G	T	-0.00737377	0.00104802	1.99986e-12	0.000116086	49.5037	G	T	-0.0625	0.0847	0.4608
ukb-b-18167	finn-b-Q17_OTHER_CONGEN_MALFO_CIRCULATO_SYSTEM	1	11880738	rs3753584	C	T	-0.00793774	0.00135005	4.09996e-09	8.10682e-05	34.5694	C	T	0.0403	0.1153	0.7268
ukb-b-18167	finn-b-Q17_OTHER_CONGEN_MALFO_CIRCULATO_SYSTEM	7	150690176	rs3918226	T	C	0.0104194	0.00185229	1.89998e-08	7.4204e-05	31.6421	T	C	-0.3773	0.159	0.0176299
ukb-b-18167	finn-b-Q17_OTHER_CONGEN_MALFO_CIRCULATO_SYSTEM	7	69016568	rs41849	C	T	0.00600549	0.00104962	1.09999e-08	7.677e-05	32.7364	C	T	0.0805	0.085	0.3438
ukb-b-18167	finn-b-Q17_OTHER_CONGEN_MALFO_CIRCULATO_SYSTEM	19	45411941	rs429358	C	T	-0.0103838	0.00137911	5.10035e-14	0.000132938	56.6908	C	T	0.0239	0.1056	0.8213
ukb-b-18167	finn-b-Q17_OTHER_CONGEN_MALFO_CIRCULATO_SYSTEM	10	115822543	rs4917676	T	C	0.00858985	0.00134371	1.6e-10	9.5832e-05	40.8656	T	C	0.0455	0.1165	0.6959
ukb-b-18167	finn-b-Q17_OTHER_CONGEN_MALFO_CIRCULATO_SYSTEM	11	1890990	rs592373	A	G	0.00700255	0.00103112	1.10002e-11	0.000108153	46.1203	A	G	-0.0938	0.0831	0.2591
ukb-b-18167	finn-b-Q17_OTHER_CONGEN_MALFO_CIRCULATO_SYSTEM	3	27547083	rs602543	T	C	-0.0060135	0.00101942	3.69999e-09	8.16028e-05	34.7974	T	C	-0.0744	0.0824	0.3671
ukb-b-18167	finn-b-Q17_OTHER_CONGEN_MALFO_CIRCULATO_SYSTEM	20	57740605	rs6026742	A	G	0.00912772	0.0015515	4e-09	8.11667e-05	34.6114	A	G	0.0494	0.1083	0.6484
ukb-b-18167	finn-b-Q17_OTHER_CONGEN_MALFO_CIRCULATO_SYSTEM	11	100593538	rs633185	C	G	0.00659069	0.00110873	2.80001e-09	8.2864e-05	35.3352	C	G	-0.1064	0.0892	0.2331
ukb-b-18167	finn-b-Q17_OTHER_CONGEN_MALFO_CIRCULATO_SYSTEM	10	63518748	rs72831345	A	G	-0.00772226	0.00141147	4.49997e-08	7.01951e-05	29.9325	A	G	0.0362	0.1337	0.7865
ukb-b-18167	finn-b-Q17_OTHER_CONGEN_MALFO_CIRCULATO_SYSTEM	5	32709219	rs764124	A	G	-0.0069257	0.00116885	3.09999e-09	8.23315e-05	35.1081	A	G	-0.0221	0.0958	0.8175
ukb-b-20211	finn-b-Q17_OTHER_CONGEN_MALFO_CIRCULATO_SYSTEM	9	22134094	rs10811661	C	T	-0.00631329	0.000871703	4.40048e-13	0.000130892	52.4532	C	T	-0.0056	0.1152	0.9612
ukb-b-20211	finn-b-Q17_OTHER_CONGEN_MALFO_CIRCULATO_SYSTEM	13	80706455	rs1215470	C	T	-0.00411685	0.000729945	1.7e-08	7.93798e-05	31.8088	C	T	-0.0274	0.0884	0.756901
ukb-b-20211	finn-b-Q17_OTHER_CONGEN_MALFO_CIRCULATO_SYSTEM	10	94466439	rs12219514	G	A	-0.00504155	0.000666462	3.90032e-14	0.000142794	57.2236	G	A	0.0968	0.0809	0.2312
ukb-b-20211	finn-b-Q17_OTHER_CONGEN_MALFO_CIRCULATO_SYSTEM	4	6301058	rs12642481	A	G	0.00435948	0.000711479	8.9e-10	9.36913e-05	37.5442	A	G	0.0143	0.0839	0.8643
ukb-b-20211	finn-b-Q17_OTHER_CONGEN_MALFO_CIRCULATO_SYSTEM	3	185495320	rs13092876	A	G	0.00702548	0.000712011	5.79963e-23	0.000242923	97.3591	A	G	0.2298	0.0877	0.008769
ukb-b-20211	finn-b-Q17_OTHER_CONGEN_MALFO_CIRCULATO_SYSTEM	16	53800954	rs1421085	C	T	0.00453452	0.000672906	1.59993e-11	0.000113318	45.41	C	T	-0.0277	0.0819	0.7356
ukb-b-20211	finn-b-Q17_OTHER_CONGEN_MALFO_CIRCULATO_SYSTEM	7	28189411	rs1635852	C	T	-0.00373318	0.000659775	1.5e-08	7.98962e-05	32.0158	C	T	-0.0628	0.0809	0.4378
ukb-b-20211	finn-b-Q17_OTHER_CONGEN_MALFO_CIRCULATO_SYSTEM	2	43678617	rs17406646	T	C	-0.00814969	0.00109927	1.20005e-13	0.000137154	54.9631	T	C	-0.2425	0.189	0.1996
ukb-b-20211	finn-b-Q17_OTHER_CONGEN_MALFO_CIRCULATO_SYSTEM	11	2857194	rs2237895	C	A	0.00450829	0.000668438	1.50003e-11	0.000113513	45.4883	C	A	-0.1392	0.0804	0.0834699
ukb-b-20211	finn-b-Q17_OTHER_CONGEN_MALFO_CIRCULATO_SYSTEM	9	84308948	rs2796441	A	G	-0.00372325	0.00066791	2.5e-08	7.75478e-05	31.0747	A	G	-0.0145	0.0819	0.8593
ukb-b-20211	finn-b-Q17_OTHER_CONGEN_MALFO_CIRCULATO_SYSTEM	12	66199734	rs2947793	A	G	0.00678103	0.00117769	8.50002e-09	8.27348e-05	33.1533	A	G	-0.1033	0.1795	0.564999
ukb-b-20211	finn-b-Q17_OTHER_CONGEN_MALFO_CIRCULATO_SYSTEM	3	23455582	rs35352848	C	T	-0.00509983	0.000819454	4.90004e-10	9.66529e-05	38.7311	C	T	-0.0058	0.0877	0.9477
ukb-b-20211	finn-b-Q17_OTHER_CONGEN_MALFO_CIRCULATO_SYSTEM	8	118191475	rs35859536	T	C	-0.00436387	0.000714175	9.90011e-10	9.31727e-05	37.3364	T	C	-0.0134	0.0836	0.8723
ukb-b-20211	finn-b-Q17_OTHER_CONGEN_MALFO_CIRCULATO_SYSTEM	19	45411941	rs429358	C	T	-0.00597697	0.000914781	6.4003e-11	0.000106531	42.69	C	T	0.0239	0.1056	0.8213
ukb-b-20211	finn-b-Q17_OTHER_CONGEN_MALFO_CIRCULATO_SYSTEM	2	27598097	rs4665972	C	T	0.00374681	0.000678283	3.29997e-08	7.61488e-05	30.514	C	T	-0.1454	0.0836	0.0821107
ukb-b-20211	finn-b-Q17_OTHER_CONGEN_MALFO_CIRCULATO_SYSTEM	16	75236763	rs55993634	G	C	-0.00714286	0.00121693	4.39997e-09	8.59747e-05	34.4517	G	C	0.1022	0.143	0.4747
ukb-b-20211	finn-b-Q17_OTHER_CONGEN_MALFO_CIRCULATO_SYSTEM	19	46158293	rs6509231	G	A	0.00451273	0.000733698	7.69999e-10	9.44056e-05	37.8305	G	A	0.0754	0.0864	0.383
ukb-b-20211	finn-b-Q17_OTHER_CONGEN_MALFO_CIRCULATO_SYSTEM	2	146582074	rs71430030	G	A	-0.00742914	0.00134424	3.29997e-08	7.62228e-05	30.5437	G	A	0.0881	0.1196	0.4614
ukb-b-20211	finn-b-Q17_OTHER_CONGEN_MALFO_CIRCULATO_SYSTEM	15	38762701	rs7162389	G	A	0.00414276	0.000743962	2.59998e-08	7.73819e-05	31.0082	G	A	0.0748	0.0882	0.3963
ukb-b-20211	finn-b-Q17_OTHER_CONGEN_MALFO_CIRCULATO_SYSTEM	3	123070517	rs7613951	T	C	-0.00475262	0.00076668	5.69994e-10	9.58939e-05	38.4269	T	C	0.0631	0.1064	0.5534
ukb-b-20211	finn-b-Q17_OTHER_CONGEN_MALFO_CIRCULATO_SYSTEM	5	102682145	rs76160968	G	A	0.0123448	0.00150879	2.80027e-16	0.000167045	66.9435	G	A	-0.1863	0.1935	0.3357
ukb-b-20211	finn-b-Q17_OTHER_CONGEN_MALFO_CIRCULATO_SYSTEM	12	4384844	rs76895963	G	T	-0.0185597	0.00256073	4.19952e-13	0.000131085	52.5306	G	T	-0.0888	0.2419	0.7137
ukb-b-20211	finn-b-Q17_OTHER_CONGEN_MALFO_CIRCULATO_SYSTEM	10	114758349	rs7903146	T	C	0.0145774	0.000726668	1.59993e-89	0.00100334	402.426	T	C	-0.2528	0.1012	0.0124601
ukb-b-20211	finn-b-Q17_OTHER_CONGEN_MALFO_CIRCULATO_SYSTEM	6	20652717	rs9295474	G	C	0.00549539	0.000711705	1.20005e-14	0.000148774	59.6204	G	C	-0.1595	0.0842	0.0582505
ukb-b-20211	finn-b-Q17_OTHER_CONGEN_MALFO_CIRCULATO_SYSTEM	6	43798902	rs9381257	T	C	-0.00375778	0.000677427	2.90001e-08	7.6789e-05	30.7706	T	C	-0.0163	0.0819	0.8426
ukb-b-20211	finn-b-Q17_OTHER_CONGEN_MALFO_CIRCULATO_SYSTEM	13	51096095	rs963740	T	A	-0.00438463	0.000723001	1.29999e-09	9.17789e-05	36.7778	T	A	-0.0295	0.0989	0.765799
ukb-b-12477	finn-b-Q17_OTHER_CONGEN_MALFO_CIRCULATO_SYSTEM	2	211540507	rs1047891	A	C	-0.00540965	0.000931152	6.29999e-09	7.91787e-05	33.7517	A	C	-0.046	0.0869	0.5967
ukb-b-12477	finn-b-Q17_OTHER_CONGEN_MALFO_CIRCULATO_SYSTEM	6	160922870	rs117733303	G	A	0.0371161	0.00321717	8.60003e-31	0.000312167	133.099	G	A	-0.435	0.3832	0.2563
ukb-b-12477	finn-b-Q17_OTHER_CONGEN_MALFO_CIRCULATO_SYSTEM	9	22124504	rs1333047	T	A	0.0088187	0.000866198	2.39994e-24	0.000243117	103.651	T	A	0.1401	0.0817	0.0866204
ukb-b-12477	finn-b-Q17_OTHER_CONGEN_MALFO_CIRCULATO_SYSTEM	6	32782387	rs2071475	A	G	0.00598456	0.00106458	1.89998e-08	7.41347e-05	31.6014	A	G	0.0271	0.1179	0.8185
ukb-b-12477	finn-b-Q17_OTHER_CONGEN_MALFO_CIRCULATO_SYSTEM	2	44072576	rs4299376	T	G	-0.00517901	0.000926436	2.30001e-08	7.33123e-05	31.2508	T	G	0.196	0.0983	0.0462104
ukb-b-12477	finn-b-Q17_OTHER_CONGEN_MALFO_CIRCULATO_SYSTEM	2	25333105	rs72807674	C	A	0.00541094	0.000948836	1.2e-08	7.62914e-05	32.5208	C	A	-0.0154	0.1099	0.8888
ukb-b-12477	finn-b-Q17_OTHER_CONGEN_MALFO_CIRCULATO_SYSTEM	6	160997118	rs74617384	T	A	0.0210184	0.00160689	4.30031e-39	0.000401235	171.09	T	A	0.046	0.193	0.8115
ukb-b-12477	finn-b-Q17_OTHER_CONGEN_MALFO_CIRCULATO_SYSTEM	15	79061002	rs8043119	A	G	-0.00515119	0.000877644	4.39997e-09	8.08145e-05	34.449	A	G	0.1373	0.086	0.1104
ukb-b-12477	finn-b-Q17_OTHER_CONGEN_MALFO_CIRCULATO_SYSTEM	6	12903957	rs9349379	G	A	0.00496304	0.000881972	1.79999e-08	7.42847e-05	31.6653	G	A	-0.1218	0.0811	0.1332
ukb-b-12018	finn-b-Q17_OTHER_CONGEN_MALFO_CIRCULATO_SYSTEM	9	136485294	rs111596452	C	T	0.00477121	0.000841721	1.40001e-08	7.58294e-05	32.1306	C	T	-0.1479	0.2186	0.498799
ukb-b-12018	finn-b-Q17_OTHER_CONGEN_MALFO_CIRCULATO_SYSTEM	16	55089983	rs55676346	A	C	-0.00329112	0.000571724	8.60003e-09	7.82043e-05	33.137	A	C	-0.0647	0.0868	0.4558
ukb-b-12018	finn-b-Q17_OTHER_CONGEN_MALFO_CIRCULATO_SYSTEM	15	78857986	rs55781567	G	C	0.00409785	0.000545144	5.60015e-14	0.000133346	56.5051	G	C	0.2059	0.0857	0.0162701
ukb-b-12018	finn-b-Q17_OTHER_CONGEN_MALFO_CIRCULATO_SYSTEM	3	49971514	rs7613875	A	C	0.002905	0.000517348	2e-08	7.44122e-05	31.5301	A	C	-0.0418	0.0811	0.6061
ukb-a-216	finn-b-Q17_OTHER_CONGEN_MALFO_CIRCULATO_SYSTEM	9	22134253	rs10811662	A	G	-0.00589406	0.000959443	8.09674e-10	0.000122205	37.7388	A	G	-0.001	0.1155	0.9933
ukb-a-216	finn-b-Q17_OTHER_CONGEN_MALFO_CIRCULATO_SYSTEM	10	94466910	rs11187140	A	G	-0.00455819	0.000760859	2.08973e-09	0.000116219	35.89	A	G	0.0234	0.0828	0.777499
ukb-a-216	finn-b-Q17_OTHER_CONGEN_MALFO_CIRCULATO_SYSTEM	10	12307894	rs11257655	T	C	0.00558476	0.000894991	4.38077e-10	0.000126086	38.9376	T	C	0.0527	0.0925	0.569
ukb-a-216	finn-b-Q17_OTHER_CONGEN_MALFO_CIRCULATO_SYSTEM	3	123082398	rs11717195	C	T	-0.00548712	0.000842196	7.26775e-11	0.000137453	42.4482	C	T	0.0646	0.1064	0.543599
ukb-a-216	finn-b-Q17_OTHER_CONGEN_MALFO_CIRCULATO_SYSTEM	2	227099180	rs2943645	T	C	0.00437584	0.00076096	8.91046e-09	0.000107079	33.0671	T	C	0.0228	0.0842	0.7861
ukb-a-216	finn-b-Q17_OTHER_CONGEN_MALFO_CIRCULATO_SYSTEM	19	45411941	rs429358	C	T	-0.00760892	0.00100218	3.1492e-14	0.000186648	57.6437	C	T	0.0239	0.1056	0.8213
ukb-a-216	finn-b-Q17_OTHER_CONGEN_MALFO_CIRCULATO_SYSTEM	3	185497635	rs4376068	C	A	0.00518447	0.000786089	4.25207e-11	0.000140849	43.4973	C	A	0.2287	0.0876	0.00905107
ukb-a-216	finn-b-Q17_OTHER_CONGEN_MALFO_CIRCULATO_SYSTEM	12	121197124	rs692902	T	C	-0.00609307	0.000926611	4.85177e-11	0.000140013	43.2389	T	C	-0.109	0.1023	0.2866
ukb-a-216	finn-b-Q17_OTHER_CONGEN_MALFO_CIRCULATO_SYSTEM	12	4384844	rs76895963	G	T	-0.0174583	0.0028246	6.38499e-10	0.000123705	38.2021	G	T	-0.0888	0.2419	0.7137
ukb-a-216	finn-b-Q17_OTHER_CONGEN_MALFO_CIRCULATO_SYSTEM	11	72460398	rs77464186	C	A	-0.00586504	0.000997689	4.14105e-09	0.000111906	34.558	C	A	0.006	0.0955	0.9499
ukb-a-216	finn-b-Q17_OTHER_CONGEN_MALFO_CIRCULATO_SYSTEM	10	114758349	rs7903146	T	C	0.0140247	0.000800184	9.66273e-69	0.000993863	307.188	T	C	-0.2528	0.1012	0.0124601
ukb-a-216	finn-b-Q17_OTHER_CONGEN_MALFO_CIRCULATO_SYSTEM	6	20680678	rs9348441	A	T	0.00485187	0.000826662	4.38278e-09	0.000111549	34.4476	A	T	-0.139	0.0861	0.1064
ukb-a-216	finn-b-Q17_OTHER_CONGEN_MALFO_CIRCULATO_SYSTEM	8	118204020	rs9650069	T	C	-0.00441097	0.000792875	2.64996e-08	0.000100223	30.9497	T	C	-0.0101	0.0836	0.9041
ukb-b-7773	finn-b-Q17_OTHER_CONGEN_MALFO_CIRCULATO_SYSTEM	19	38743962	rs11667256	T	A	-0.00361774	0.000597965	1.40001e-09	9.1576e-05	36.6034	T	A	0.0499	0.0826	0.545801
ukb-b-7773	finn-b-Q17_OTHER_CONGEN_MALFO_CIRCULATO_SYSTEM	8	23525358	rs11782388	T	C	-0.00344403	0.000606577	1.40001e-08	8.06539e-05	32.2374	T	C	0.039	0.0809	0.6296
ukb-b-7773	finn-b-Q17_OTHER_CONGEN_MALFO_CIRCULATO_SYSTEM	8	128528435	rs4582524	C	G	-0.00940343	0.00100104	5.79963e-21	0.000220736	88.2404	C	G	-0.039	0.1085	0.719
ukb-b-7773	finn-b-Q17_OTHER_CONGEN_MALFO_CIRCULATO_SYSTEM	8	128413305	rs6983267	T	G	-0.00465407	0.000597677	6.89922e-15	0.000151693	60.636	T	G	0.0839	0.081	0.3005
ukb-b-7773	finn-b-Q17_OTHER_CONGEN_MALFO_CIRCULATO_SYSTEM	11	68995958	rs7130881	G	A	0.00665997	0.000792368	4.30031e-17	0.000176731	70.6462	G	A	-0.0805	0.1347	0.5501
ukb-b-7773	finn-b-Q17_OTHER_CONGEN_MALFO_CIRCULATO_SYSTEM	12	53316821	rs73110471	A	G	0.00578676	0.000953	1.29999e-09	9.22451e-05	36.8708	A	G	-0.1217	0.1117	0.2759
ukb-b-7773	finn-b-Q17_OTHER_CONGEN_MALFO_CIRCULATO_SYSTEM	8	128018466	rs73351629	G	C	-0.00383298	0.000637565	1.79999e-09	9.04239e-05	36.1428	G	C	-0.0956	0.0894	0.2853
ukb-b-7773	finn-b-Q17_OTHER_CONGEN_MALFO_CIRCULATO_SYSTEM	8	128077146	rs77541621	A	G	0.0177733	0.00186583	1.59993e-21	0.000226982	90.7381	A	G	-0.3776	0.2682	0.1591
ukb-b-7773	finn-b-Q17_OTHER_CONGEN_MALFO_CIRCULATO_SYSTEM	2	173415706	rs78647569	G	C	-0.00794852	0.0013405	2.99999e-09	8.79628e-05	35.159	G	C	-0.1038	0.2032	0.609399
ukb-b-7773	finn-b-Q17_OTHER_CONGEN_MALFO_CIRCULATO_SYSTEM	17	36102381	rs8064454	C	A	0.00492234	0.000599039	2.09991e-16	0.000168911	67.5198	C	A	0.1538	0.0848	0.0699294
ukb-b-7773	finn-b-Q17_OTHER_CONGEN_MALFO_CIRCULATO_SYSTEM	6	10173187	rs914934	G	C	0.00353746	0.000648593	4.90004e-08	7.44226e-05	29.7465	G	C	-0.0077	0.0888	0.9307
ukb-b-7773	finn-b-Q17_OTHER_CONGEN_MALFO_CIRCULATO_SYSTEM	17	69106937	rs9908087	G	T	-0.00379466	0.000598427	2.30001e-10	0.000100595	40.2088	G	T	-0.1204	0.0809	0.1366
ukb-b-323	finn-b-Q17_OTHER_CONGEN_MALFO_CIRCULATO_SYSTEM	19	45411941	rs429358	C	T	0.0248558	0.000663291	1e-200	0.00350017	1404.25	C	T	0.0239	0.1056	0.8213
ukb-b-323	finn-b-Q17_OTHER_CONGEN_MALFO_CIRCULATO_SYSTEM	19	45247048	rs4803748	T	C	-0.00286042	0.00049505	7.59994e-09	8.35007e-05	33.3856	T	C	-0.1444	0.0851	0.0898504
ukb-b-323	finn-b-Q17_OTHER_CONGEN_MALFO_CIRCULATO_SYSTEM	19	45335676	rs56394238	G	A	0.00365176	0.00048412	4.60045e-14	0.000142299	56.8979	G	A	0.0062	0.0812	0.9389
ukb-b-323	finn-b-Q17_OTHER_CONGEN_MALFO_CIRCULATO_SYSTEM	2	127892810	rs6733839	T	C	0.00313752	0.000499313	3.29997e-10	9.87527e-05	39.4844	T	C	-0.0025	0.0849	0.977
ukb-a-213	finn-b-Q17_OTHER_CONGEN_MALFO_CIRCULATO_SYSTEM	10	123338975	rs1078806	G	A	0.00793465	0.000708027	3.83001e-29	0.000406565	125.589	G	A	0.1592	0.0826	0.0539896
ukb-a-213	finn-b-Q17_OTHER_CONGEN_MALFO_CIRCULATO_SYSTEM	5	44706498	rs10941679	G	A	0.00498854	0.000806016	6.05703e-10	0.000124039	38.3051	G	A	0.0523	0.092	0.569399
ukb-a-213	finn-b-Q17_OTHER_CONGEN_MALFO_CIRCULATO_SYSTEM	12	96027467	rs11836367	T	C	-0.00453801	0.0007284	4.66692e-10	0.000125686	38.814	T	C	-0.0243	0.0821	0.767701
ukb-a-213	finn-b-Q17_OTHER_CONGEN_MALFO_CIRCULATO_SYSTEM	19	44281898	rs11879798	A	G	0.00414871	0.000716938	7.18505e-09	0.000108434	33.4858	A	G	-0.2402	0.0856	0.00500899
ukb-a-213	finn-b-Q17_OTHER_CONGEN_MALFO_CIRCULATO_SYSTEM	10	80849153	rs1269867	T	C	-0.00390955	0.000697895	2.12173e-08	0.00010162	31.3813	T	C	0.0367	0.0814	0.6522
ukb-a-213	finn-b-Q17_OTHER_CONGEN_MALFO_CIRCULATO_SYSTEM	2	217920769	rs4442975	T	G	-0.00396387	0.000697343	1.3151e-08	0.000104629	32.3105	T	G	-0.1042	0.081	0.1984
ukb-a-213	finn-b-Q17_OTHER_CONGEN_MALFO_CIRCULATO_SYSTEM	16	52599188	rs4784227	T	C	0.00853404	0.000813516	9.66718e-26	0.000356265	110.046	T	C	-0.0216	0.093	0.8168
ukb-a-213	finn-b-Q17_OTHER_CONGEN_MALFO_CIRCULATO_SYSTEM	22	19891717	rs58952190	C	T	0.0133051	0.00241938	3.81399e-08	9.79347e-05	30.243	C	T	-0.1945	0.3387	0.5659
ukb-a-213	finn-b-Q17_OTHER_CONGEN_MALFO_CIRCULATO_SYSTEM	11	69331418	rs78540526	T	C	0.0115226	0.00135193	1.56099e-17	0.000235202	72.6423	T	C	-0.0685	0.143	0.631899
ukb-a-213	finn-b-Q17_OTHER_CONGEN_MALFO_CIRCULATO_SYSTEM	12	28183286	rs7976725	G	A	-0.00527894	0.000841827	3.59642e-10	0.000127334	39.3228	G	A	0.1427	0.1031	0.1666
ukb-a-213	finn-b-Q17_OTHER_CONGEN_MALFO_CIRCULATO_SYSTEM	6	151952332	rs9397437	A	G	0.0102104	0.00135987	6.00206e-14	0.000182542	56.3752	A	G	0.2202	0.2294	0.337
ukb-a-207	finn-b-Q17_OTHER_CONGEN_MALFO_CIRCULATO_SYSTEM	4	81181072	rs10857147	T	A	0.00851555	0.00119171	8.97635e-13	0.000174802	51.0601	T	A	0.0567	0.0874	0.5166
ukb-a-207	finn-b-Q17_OTHER_CONGEN_MALFO_CIRCULATO_SYSTEM	2	26922855	rs1275977	A	G	-0.00682217	0.00113808	2.04428e-09	0.000123022	35.9333	A	G	-0.0821	0.0825	0.3197
ukb-a-207	finn-b-Q17_OTHER_CONGEN_MALFO_CIRCULATO_SYSTEM	11	100682388	rs12801715	C	G	-0.00663816	0.00119896	3.08688e-08	0.000104949	30.6537	C	G	0.0669	0.088	0.4472
ukb-a-207	finn-b-Q17_OTHER_CONGEN_MALFO_CIRCULATO_SYSTEM	5	127857493	rs17677603	G	A	0.00648601	0.00111013	5.146e-09	0.000116868	34.1354	G	A	0.0181	0.0857	0.8326
ukb-a-207	finn-b-Q17_OTHER_CONGEN_MALFO_CIRCULATO_SYSTEM	15	91437388	rs2521501	T	A	0.00796579	0.00116357	7.61027e-12	0.000160451	46.8673	T	A	-0.0202	0.0917	0.8257
ukb-a-207	finn-b-Q17_OTHER_CONGEN_MALFO_CIRCULATO_SYSTEM	20	8622480	rs6039216	C	T	-0.00726008	0.00112412	1.0595e-10	0.000142802	41.7114	C	T	0.1367	0.0845	0.1056
ukb-b-9127	finn-b-Q17_OTHER_CONGEN_MALFO_CIRCULATO_SYSTEM	4	145460338	rs13148031	G	A	-0.00422554	0.000726448	5.99998e-09	8.40761e-05	33.834	G	A	0.016	0.081	0.8432
ukb-b-9127	finn-b-Q17_OTHER_CONGEN_MALFO_CIRCULATO_SYSTEM	14	94844947	rs28929474	T	C	0.0203251	0.00254634	1.39991e-15	0.000158313	63.7133	T	C	-0.0997	0.2902	0.7311
ukb-b-9127	finn-b-Q17_OTHER_CONGEN_MALFO_CIRCULATO_SYSTEM	20	62053117	rs3827019	G	T	-0.00416989	0.000754645	3.29997e-08	7.58726e-05	30.5324	G	T	-0.001	0.0904	0.9909
ukb-b-9127	finn-b-Q17_OTHER_CONGEN_MALFO_CIRCULATO_SYSTEM	15	78816057	rs8031948	T	G	0.00644254	0.000753178	1.20005e-17	0.0001818	73.1673	T	G	0.2088	0.0855	0.0145499
ukb-b-7910	finn-b-Q17_OTHER_CONGEN_MALFO_CIRCULATO_SYSTEM	9	22112599	rs10511701	C	T	-0.00317638	0.000530466	2.1e-09	8.96474e-05	35.8548	C	T	0.1288	0.0816	0.1146
ukb-b-7910	finn-b-Q17_OTHER_CONGEN_MALFO_CIRCULATO_SYSTEM	15	33009478	rs1406389	T	A	0.00394674	0.000664631	2.90001e-09	8.81667e-05	35.2625	T	A	-0.1633	0.0893	0.0674497
ukb-b-7910	finn-b-Q17_OTHER_CONGEN_MALFO_CIRCULATO_SYSTEM	18	46451873	rs4939567	A	G	-0.00324338	0.000533171	1.2e-09	9.25229e-05	37.005	A	G	0.0132	0.0811	0.8705
ukb-b-7910	finn-b-Q17_OTHER_CONGEN_MALFO_CIRCULATO_SYSTEM	17	809425	rs4968126	G	A	-0.00346918	0.000556017	4.39997e-10	9.73335e-05	38.9292	G	A	0.1733	0.0826	0.0359302
ukb-b-7910	finn-b-Q17_OTHER_CONGEN_MALFO_CIRCULATO_SYSTEM	20	60940702	rs67072353	A	G	-0.003873	0.000640009	1.40001e-09	9.15609e-05	36.6202	A	G	-0.1073	0.1155	0.3526
ukb-a-216	finn-b-Q17_OTHER_CONGEN_MALFO_DIGES_SYSTEM1	9	22134253	rs10811662	A	G	-0.00589406	0.000959443	8.09674e-10	0.000122205	37.7388	A	G	0.0372	0.0862	0.6659
ukb-a-216	finn-b-Q17_OTHER_CONGEN_MALFO_DIGES_SYSTEM1	10	94466910	rs11187140	A	G	-0.00455819	0.000760859	2.08973e-09	0.000116219	35.89	A	G	-0.0133	0.0618	0.8293
ukb-a-216	finn-b-Q17_OTHER_CONGEN_MALFO_DIGES_SYSTEM1	10	12307894	rs11257655	T	C	0.00558476	0.000894991	4.38077e-10	0.000126086	38.9376	T	C	0.1641	0.069	0.01735
ukb-a-216	finn-b-Q17_OTHER_CONGEN_MALFO_DIGES_SYSTEM1	3	123082398	rs11717195	C	T	-0.00548712	0.000842196	7.26775e-11	0.000137453	42.4482	C	T	0.1099	0.0799	0.1691
ukb-a-216	finn-b-Q17_OTHER_CONGEN_MALFO_DIGES_SYSTEM1	2	227099180	rs2943645	T	C	0.00437584	0.00076096	8.91046e-09	0.000107079	33.0671	T	C	-0.0601	0.0628	0.339
ukb-a-216	finn-b-Q17_OTHER_CONGEN_MALFO_DIGES_SYSTEM1	19	45411941	rs429358	C	T	-0.00760892	0.00100218	3.1492e-14	0.000186648	57.6437	C	T	-0.0155	0.0781	0.8426
ukb-a-216	finn-b-Q17_OTHER_CONGEN_MALFO_DIGES_SYSTEM1	3	185497635	rs4376068	C	A	0.00518447	0.000786089	4.25207e-11	0.000140849	43.4973	C	A	0.0743	0.0653	0.2549
ukb-a-216	finn-b-Q17_OTHER_CONGEN_MALFO_DIGES_SYSTEM1	12	121197124	rs692902	T	C	-0.00609307	0.000926611	4.85177e-11	0.000140013	43.2389	T	C	-0.1716	0.077	0.0258399
ukb-a-216	finn-b-Q17_OTHER_CONGEN_MALFO_DIGES_SYSTEM1	12	4384844	rs76895963	G	T	-0.0174583	0.0028246	6.38499e-10	0.000123705	38.2021	G	T	-0.0138	0.1814	0.9395
ukb-a-216	finn-b-Q17_OTHER_CONGEN_MALFO_DIGES_SYSTEM1	11	72460398	rs77464186	C	A	-0.00586504	0.000997689	4.14105e-09	0.000111906	34.558	C	A	0.0264	0.0709	0.7098
ukb-a-216	finn-b-Q17_OTHER_CONGEN_MALFO_DIGES_SYSTEM1	10	114758349	rs7903146	T	C	0.0140247	0.000800184	9.66273e-69	0.000993863	307.188	T	C	-0.0359	0.0756	0.6354
ukb-a-216	finn-b-Q17_OTHER_CONGEN_MALFO_DIGES_SYSTEM1	6	20680678	rs9348441	A	T	0.00485187	0.000826662	4.38278e-09	0.000111549	34.4476	A	T	0.0304	0.0643	0.636099
ukb-a-216	finn-b-Q17_OTHER_CONGEN_MALFO_DIGES_SYSTEM1	8	118204020	rs9650069	T	C	-0.00441097	0.000792875	2.64996e-08	0.000100223	30.9497	T	C	-0.0056	0.0625	0.9282
ukb-b-9127	finn-b-Q17_OTHER_CONGEN_MALFO_DIGES_SYSTEM1	4	145460338	rs13148031	G	A	-0.00422554	0.000726448	5.99998e-09	8.40761e-05	33.834	G	A	0.1003	0.0605	0.0975102
ukb-b-9127	finn-b-Q17_OTHER_CONGEN_MALFO_DIGES_SYSTEM1	14	94844947	rs28929474	T	C	0.0203251	0.00254634	1.39991e-15	0.000158313	63.7133	T	C	-0.3005	0.2211	0.1741
ukb-b-9127	finn-b-Q17_OTHER_CONGEN_MALFO_DIGES_SYSTEM1	20	62053117	rs3827019	G	T	-0.00416989	0.000754645	3.29997e-08	7.58726e-05	30.5324	G	T	-0.1161	0.0677	0.0865905
ukb-b-9127	finn-b-Q17_OTHER_CONGEN_MALFO_DIGES_SYSTEM1	15	78816057	rs8031948	T	G	0.00644254	0.000753178	1.20005e-17	0.0001818	73.1673	T	G	0.0162	0.0637	0.7995
ukb-a-213	finn-b-Q17_OTHER_CONGEN_MALFO_DIGES_SYSTEM1	10	123338975	rs1078806	G	A	0.00793465	0.000708027	3.83001e-29	0.000406565	125.589	G	A	-0.0554	0.0617	0.3695
ukb-a-213	finn-b-Q17_OTHER_CONGEN_MALFO_DIGES_SYSTEM1	5	44706498	rs10941679	G	A	0.00498854	0.000806016	6.05703e-10	0.000124039	38.3051	G	A	0.0217	0.0689	0.7526
ukb-a-213	finn-b-Q17_OTHER_CONGEN_MALFO_DIGES_SYSTEM1	12	96027467	rs11836367	T	C	-0.00453801	0.0007284	4.66692e-10	0.000125686	38.814	T	C	-0.027	0.0613	0.6591
ukb-a-213	finn-b-Q17_OTHER_CONGEN_MALFO_DIGES_SYSTEM1	19	44281898	rs11879798	A	G	0.00414871	0.000716938	7.18505e-09	0.000108434	33.4858	A	G	0.0528	0.0638	0.4077
ukb-a-213	finn-b-Q17_OTHER_CONGEN_MALFO_DIGES_SYSTEM1	10	80849153	rs1269867	T	C	-0.00390955	0.000697895	2.12173e-08	0.00010162	31.3813	T	C	-0.0357	0.0608	0.5568
ukb-a-213	finn-b-Q17_OTHER_CONGEN_MALFO_DIGES_SYSTEM1	2	217920769	rs4442975	T	G	-0.00396387	0.000697343	1.3151e-08	0.000104629	32.3105	T	G	-0.0165	0.0605	0.784701
ukb-a-213	finn-b-Q17_OTHER_CONGEN_MALFO_DIGES_SYSTEM1	16	52599188	rs4784227	T	C	0.00853404	0.000813516	9.66718e-26	0.000356265	110.046	T	C	-0.0391	0.0695	0.5734
ukb-a-213	finn-b-Q17_OTHER_CONGEN_MALFO_DIGES_SYSTEM1	22	19891717	rs58952190	C	T	0.0133051	0.00241938	3.81399e-08	9.79347e-05	30.243	C	T	0.2446	0.2544	0.3363
ukb-a-213	finn-b-Q17_OTHER_CONGEN_MALFO_DIGES_SYSTEM1	11	69331418	rs78540526	T	C	0.0115226	0.00135193	1.56099e-17	0.000235202	72.6423	T	C	0.0537	0.1076	0.6176
ukb-a-213	finn-b-Q17_OTHER_CONGEN_MALFO_DIGES_SYSTEM1	12	28183286	rs7976725	G	A	-0.00527894	0.000841827	3.59642e-10	0.000127334	39.3228	G	A	0.0011	0.0775	0.9891
ukb-a-213	finn-b-Q17_OTHER_CONGEN_MALFO_DIGES_SYSTEM1	6	151952332	rs9397437	A	G	0.0102104	0.00135987	6.00206e-14	0.000182542	56.3752	A	G	-0.3277	0.1736	0.0591494
ukb-b-18167	finn-b-Q17_OTHER_CONGEN_MALFO_DIGES_SYSTEM1	5	114389826	rs10061288	G	A	-0.00581772	0.000996365	5.30005e-09	7.99514e-05	34.0931	G	A	0.0237	0.0608	0.696599
ukb-b-18167	finn-b-Q17_OTHER_CONGEN_MALFO_DIGES_SYSTEM1	12	54527654	rs10876539	G	A	-0.00576841	0.000999229	7.79992e-09	7.8152e-05	33.3258	G	A	-0.0086	0.0608	0.888
ukb-b-18167	finn-b-Q17_OTHER_CONGEN_MALFO_DIGES_SYSTEM1	10	104776527	rs11191515	A	G	-0.0104028	0.00185976	2.19999e-08	7.33748e-05	31.2885	A	G	-0.0177	0.1082	0.87
ukb-b-18167	finn-b-Q17_OTHER_CONGEN_MALFO_DIGES_SYSTEM1	16	75452782	rs11642572	T	C	0.00589274	0.00101415	6.19998e-09	7.91749e-05	33.762	T	C	-0.0068	0.061	0.9108
ukb-b-18167	finn-b-Q17_OTHER_CONGEN_MALFO_DIGES_SYSTEM1	12	48254353	rs117913411	A	T	0.0175986	0.0027793	2.39999e-10	9.40235e-05	40.0944	A	T	-0.0089	0.1179	0.9401
ukb-b-18167	finn-b-Q17_OTHER_CONGEN_MALFO_DIGES_SYSTEM1	1	56770218	rs12143461	A	G	-0.00600149	0.00106829	1.89998e-08	7.40116e-05	31.5601	A	G	0.0543	0.0629	0.3883
ukb-b-18167	finn-b-Q17_OTHER_CONGEN_MALFO_DIGES_SYSTEM1	5	157812020	rs12188031	C	T	-0.00586449	0.00103596	1.5e-08	7.51508e-05	32.0459	C	T	0.0625	0.0636	0.3253
ukb-b-18167	finn-b-Q17_OTHER_CONGEN_MALFO_DIGES_SYSTEM1	4	81182554	rs12509595	C	T	0.0079311	0.00109627	4.70002e-13	0.000122736	52.3395	C	T	-0.0433	0.0657	0.5101
ukb-b-18167	finn-b-Q17_OTHER_CONGEN_MALFO_DIGES_SYSTEM1	2	26911509	rs1275984	C	A	-0.00849438	0.00102592	1.20005e-16	0.000160753	68.5542	C	A	-0.0022	0.0609	0.9717
ukb-b-18167	finn-b-Q17_OTHER_CONGEN_MALFO_DIGES_SYSTEM1	19	7257990	rs12978472	G	C	-0.00913759	0.00149438	9.69996e-10	8.76789e-05	37.3886	G	C	-0.0649	0.1225	0.595799
ukb-b-18167	finn-b-Q17_OTHER_CONGEN_MALFO_DIGES_SYSTEM1	7	27324196	rs17473410	G	T	0.0101196	0.00185155	4.60002e-08	7.00515e-05	29.8713	G	T	-0.0618	0.1038	0.5513
ukb-b-18167	finn-b-Q17_OTHER_CONGEN_MALFO_DIGES_SYSTEM1	20	10965998	rs1887320	A	G	0.00628229	0.00099865	3.2e-10	9.28028e-05	39.5738	A	G	-0.0565	0.0611	0.3552
ukb-b-18167	finn-b-Q17_OTHER_CONGEN_MALFO_DIGES_SYSTEM1	15	91428955	rs1894400	T	C	0.0104685	0.00106203	6.4003e-23	0.000227818	97.1613	T	C	-0.1158	0.0681	0.0887606
ukb-b-18167	finn-b-Q17_OTHER_CONGEN_MALFO_DIGES_SYSTEM1	14	68343363	rs1950764	A	G	-0.00761644	0.00131911	7.69999e-09	7.81808e-05	33.338	A	G	0.1313	0.0892	0.1409
ukb-b-18167	finn-b-Q17_OTHER_CONGEN_MALFO_DIGES_SYSTEM1	6	127218090	rs2210601	T	C	0.0087468	0.0010238	1.29987e-17	0.000171153	72.9905	T	C	0.0162	0.061	0.7901
ukb-b-18167	finn-b-Q17_OTHER_CONGEN_MALFO_DIGES_SYSTEM1	1	230844772	rs2478539	T	G	0.00631478	0.00101416	4.79999e-10	9.09193e-05	38.7705	T	G	0.0945	0.0609	0.1211
ukb-b-18167	finn-b-Q17_OTHER_CONGEN_MALFO_DIGES_SYSTEM1	3	11278211	rs347617	T	C	0.00584831	0.00106048	3.50002e-08	7.13209e-05	30.4126	T	C	0.0398	0.0633	0.5291
ukb-b-18167	finn-b-Q17_OTHER_CONGEN_MALFO_DIGES_SYSTEM1	12	115556307	rs35427	G	T	-0.00737377	0.00104802	1.99986e-12	0.000116086	49.5037	G	T	0.0148	0.0632	0.8147
ukb-b-18167	finn-b-Q17_OTHER_CONGEN_MALFO_DIGES_SYSTEM1	1	11880738	rs3753584	C	T	-0.00793774	0.00135005	4.09996e-09	8.10682e-05	34.5694	C	T	-0.1047	0.0857	0.222
ukb-b-18167	finn-b-Q17_OTHER_CONGEN_MALFO_DIGES_SYSTEM1	7	150690176	rs3918226	T	C	0.0104194	0.00185229	1.89998e-08	7.4204e-05	31.6421	T	C	-0.1142	0.1181	0.3335
ukb-b-18167	finn-b-Q17_OTHER_CONGEN_MALFO_DIGES_SYSTEM1	7	69016568	rs41849	C	T	0.00600549	0.00104962	1.09999e-08	7.677e-05	32.7364	C	T	-0.0362	0.0634	0.5675
ukb-b-18167	finn-b-Q17_OTHER_CONGEN_MALFO_DIGES_SYSTEM1	19	45411941	rs429358	C	T	-0.0103838	0.00137911	5.10035e-14	0.000132938	56.6908	C	T	-0.0155	0.0781	0.8426
ukb-b-18167	finn-b-Q17_OTHER_CONGEN_MALFO_DIGES_SYSTEM1	10	115822543	rs4917676	T	C	0.00858985	0.00134371	1.6e-10	9.5832e-05	40.8656	T	C	0.1109	0.0873	0.2037
ukb-b-18167	finn-b-Q17_OTHER_CONGEN_MALFO_DIGES_SYSTEM1	11	1890990	rs592373	A	G	0.00700255	0.00103112	1.10002e-11	0.000108153	46.1203	A	G	-0.0834	0.062	0.1786
ukb-b-18167	finn-b-Q17_OTHER_CONGEN_MALFO_DIGES_SYSTEM1	3	27547083	rs602543	T	C	-0.0060135	0.00101942	3.69999e-09	8.16028e-05	34.7974	T	C	0.0693	0.0617	0.2608
ukb-b-18167	finn-b-Q17_OTHER_CONGEN_MALFO_DIGES_SYSTEM1	20	57740605	rs6026742	A	G	0.00912772	0.0015515	4e-09	8.11667e-05	34.6114	A	G	0.1672	0.0804	0.0376201
ukb-b-18167	finn-b-Q17_OTHER_CONGEN_MALFO_DIGES_SYSTEM1	11	100593538	rs633185	C	G	0.00659069	0.00110873	2.80001e-09	8.2864e-05	35.3352	C	G	-0.0168	0.0665	0.8009
ukb-b-18167	finn-b-Q17_OTHER_CONGEN_MALFO_DIGES_SYSTEM1	10	63518748	rs72831345	A	G	-0.00772226	0.00141147	4.49997e-08	7.01951e-05	29.9325	A	G	0.1044	0.1004	0.2984
ukb-b-18167	finn-b-Q17_OTHER_CONGEN_MALFO_DIGES_SYSTEM1	5	32709219	rs764124	A	G	-0.0069257	0.00116885	3.09999e-09	8.23315e-05	35.1081	A	G	0.0413	0.0715	0.5635
ukb-b-7910	finn-b-Q17_OTHER_CONGEN_MALFO_DIGES_SYSTEM1	9	22112599	rs10511701	C	T	-0.00317638	0.000530466	2.1e-09	8.96474e-05	35.8548	C	T	0.0312	0.0611	0.6095
ukb-b-7910	finn-b-Q17_OTHER_CONGEN_MALFO_DIGES_SYSTEM1	15	33009478	rs1406389	T	A	0.00394674	0.000664631	2.90001e-09	8.81667e-05	35.2625	T	A	-0.0241	0.0666	0.7172
ukb-b-7910	finn-b-Q17_OTHER_CONGEN_MALFO_DIGES_SYSTEM1	18	46451873	rs4939567	A	G	-0.00324338	0.000533171	1.2e-09	9.25229e-05	37.005	A	G	0.0278	0.0606	0.6466
ukb-b-7910	finn-b-Q17_OTHER_CONGEN_MALFO_DIGES_SYSTEM1	17	809425	rs4968126	G	A	-0.00346918	0.000556017	4.39997e-10	9.73335e-05	38.9292	G	A	0.0049	0.0616	0.9366
ukb-b-7910	finn-b-Q17_OTHER_CONGEN_MALFO_DIGES_SYSTEM1	20	60940702	rs67072353	A	G	-0.003873	0.000640009	1.40001e-09	9.15609e-05	36.6202	A	G	0.1019	0.0869	0.2411
ukb-b-20211	finn-b-Q17_OTHER_CONGEN_MALFO_DIGES_SYSTEM1	9	22134094	rs10811661	C	T	-0.00631329	0.000871703	4.40048e-13	0.000130892	52.4532	C	T	0.0364	0.086	0.671901
ukb-b-20211	finn-b-Q17_OTHER_CONGEN_MALFO_DIGES_SYSTEM1	13	80706455	rs1215470	C	T	-0.00411685	0.000729945	1.7e-08	7.93798e-05	31.8088	C	T	0.053	0.0661	0.4228
ukb-b-20211	finn-b-Q17_OTHER_CONGEN_MALFO_DIGES_SYSTEM1	10	94466439	rs12219514	G	A	-0.00504155	0.000666462	3.90032e-14	0.000142794	57.2236	G	A	0.02	0.0605	0.7408
ukb-b-20211	finn-b-Q17_OTHER_CONGEN_MALFO_DIGES_SYSTEM1	4	6301058	rs12642481	A	G	0.00435948	0.000711479	8.9e-10	9.36913e-05	37.5442	A	G	0.0971	0.0627	0.1215
ukb-b-20211	finn-b-Q17_OTHER_CONGEN_MALFO_DIGES_SYSTEM1	3	185495320	rs13092876	A	G	0.00702548	0.000712011	5.79963e-23	0.000242923	97.3591	A	G	0.0746	0.0653	0.2535
ukb-b-20211	finn-b-Q17_OTHER_CONGEN_MALFO_DIGES_SYSTEM1	16	53800954	rs1421085	C	T	0.00453452	0.000672906	1.59993e-11	0.000113318	45.41	C	T	-0.0102	0.0612	0.8679
ukb-b-20211	finn-b-Q17_OTHER_CONGEN_MALFO_DIGES_SYSTEM1	7	28189411	rs1635852	C	T	-0.00373318	0.000659775	1.5e-08	7.98962e-05	32.0158	C	T	0.0255	0.0605	0.673301
ukb-b-20211	finn-b-Q17_OTHER_CONGEN_MALFO_DIGES_SYSTEM1	2	43678617	rs17406646	T	C	-0.00814969	0.00109927	1.20005e-13	0.000137154	54.9631	T	C	0.2509	0.1426	0.0785199
ukb-b-20211	finn-b-Q17_OTHER_CONGEN_MALFO_DIGES_SYSTEM1	11	2857194	rs2237895	C	A	0.00450829	0.000668438	1.50003e-11	0.000113513	45.4883	C	A	-0.0467	0.06	0.4357
ukb-b-20211	finn-b-Q17_OTHER_CONGEN_MALFO_DIGES_SYSTEM1	9	84308948	rs2796441	A	G	-0.00372325	0.00066791	2.5e-08	7.75478e-05	31.0747	A	G	0.0557	0.0611	0.3623
ukb-b-20211	finn-b-Q17_OTHER_CONGEN_MALFO_DIGES_SYSTEM1	12	66199734	rs2947793	A	G	0.00678103	0.00117769	8.50002e-09	8.27348e-05	33.1533	A	G	-0.057	0.1355	0.674099
ukb-b-20211	finn-b-Q17_OTHER_CONGEN_MALFO_DIGES_SYSTEM1	3	23455582	rs35352848	C	T	-0.00509983	0.000819454	4.90004e-10	9.66529e-05	38.7311	C	T	-0.0898	0.0651	0.1673
ukb-b-20211	finn-b-Q17_OTHER_CONGEN_MALFO_DIGES_SYSTEM1	8	118191475	rs35859536	T	C	-0.00436387	0.000714175	9.90011e-10	9.31727e-05	37.3364	T	C	-0.0096	0.0625	0.8777
ukb-b-20211	finn-b-Q17_OTHER_CONGEN_MALFO_DIGES_SYSTEM1	19	45411941	rs429358	C	T	-0.00597697	0.000914781	6.4003e-11	0.000106531	42.69	C	T	-0.0155	0.0781	0.8426
ukb-b-20211	finn-b-Q17_OTHER_CONGEN_MALFO_DIGES_SYSTEM1	2	27598097	rs4665972	C	T	0.00374681	0.000678283	3.29997e-08	7.61488e-05	30.514	C	T	-0.0286	0.0622	0.6459
ukb-b-20211	finn-b-Q17_OTHER_CONGEN_MALFO_DIGES_SYSTEM1	16	75236763	rs55993634	G	C	-0.00714286	0.00121693	4.39997e-09	8.59747e-05	34.4517	G	C	-0.1934	0.1068	0.07011
ukb-b-20211	finn-b-Q17_OTHER_CONGEN_MALFO_DIGES_SYSTEM1	19	46158293	rs6509231	G	A	0.00451273	0.000733698	7.69999e-10	9.44056e-05	37.8305	G	A	0.0139	0.0647	0.8298
ukb-b-20211	finn-b-Q17_OTHER_CONGEN_MALFO_DIGES_SYSTEM1	2	146582074	rs71430030	G	A	-0.00742914	0.00134424	3.29997e-08	7.62228e-05	30.5437	G	A	-0.0719	0.0888	0.4186
ukb-b-20211	finn-b-Q17_OTHER_CONGEN_MALFO_DIGES_SYSTEM1	15	38762701	rs7162389	G	A	0.00414276	0.000743962	2.59998e-08	7.73819e-05	31.0082	G	A	0.0604	0.0656	0.3576
ukb-b-20211	finn-b-Q17_OTHER_CONGEN_MALFO_DIGES_SYSTEM1	3	123070517	rs7613951	T	C	-0.00475262	0.00076668	5.69994e-10	9.58939e-05	38.4269	T	C	0.1111	0.0799	0.1645
ukb-b-20211	finn-b-Q17_OTHER_CONGEN_MALFO_DIGES_SYSTEM1	5	102682145	rs76160968	G	A	0.0123448	0.00150879	2.80027e-16	0.000167045	66.9435	G	A	0.1916	0.144	0.1835
ukb-b-20211	finn-b-Q17_OTHER_CONGEN_MALFO_DIGES_SYSTEM1	12	4384844	rs76895963	G	T	-0.0185597	0.00256073	4.19952e-13	0.000131085	52.5306	G	T	-0.0138	0.1814	0.9395
ukb-b-20211	finn-b-Q17_OTHER_CONGEN_MALFO_DIGES_SYSTEM1	10	114758349	rs7903146	T	C	0.0145774	0.000726668	1.59993e-89	0.00100334	402.426	T	C	-0.0359	0.0756	0.6354
ukb-b-20211	finn-b-Q17_OTHER_CONGEN_MALFO_DIGES_SYSTEM1	6	20652717	rs9295474	G	C	0.00549539	0.000711705	1.20005e-14	0.000148774	59.6204	G	C	0.0073	0.0629	0.9082
ukb-b-20211	finn-b-Q17_OTHER_CONGEN_MALFO_DIGES_SYSTEM1	6	43798902	rs9381257	T	C	-0.00375778	0.000677427	2.90001e-08	7.6789e-05	30.7706	T	C	0.0215	0.0611	0.7247
ukb-b-20211	finn-b-Q17_OTHER_CONGEN_MALFO_DIGES_SYSTEM1	13	51096095	rs963740	T	A	-0.00438463	0.000723001	1.29999e-09	9.17789e-05	36.7778	T	A	0.0457	0.0747	0.5409
ukb-b-7773	finn-b-Q17_OTHER_CONGEN_MALFO_DIGES_SYSTEM1	19	38743962	rs11667256	T	A	-0.00361774	0.000597965	1.40001e-09	9.1576e-05	36.6034	T	A	-0.0523	0.0618	0.3971
ukb-b-7773	finn-b-Q17_OTHER_CONGEN_MALFO_DIGES_SYSTEM1	8	23525358	rs11782388	T	C	-0.00344403	0.000606577	1.40001e-08	8.06539e-05	32.2374	T	C	-0.0645	0.0604	0.2851
ukb-b-7773	finn-b-Q17_OTHER_CONGEN_MALFO_DIGES_SYSTEM1	8	128528435	rs4582524	C	G	-0.00940343	0.00100104	5.79963e-21	0.000220736	88.2404	C	G	0.0661	0.0812	0.4156
ukb-b-7773	finn-b-Q17_OTHER_CONGEN_MALFO_DIGES_SYSTEM1	8	128413305	rs6983267	T	G	-0.00465407	0.000597677	6.89922e-15	0.000151693	60.636	T	G	0.0227	0.0605	0.7077
ukb-b-7773	finn-b-Q17_OTHER_CONGEN_MALFO_DIGES_SYSTEM1	11	68995958	rs7130881	G	A	0.00665997	0.000792368	4.30031e-17	0.000176731	70.6462	G	A	-0.1069	0.1011	0.2905
ukb-b-7773	finn-b-Q17_OTHER_CONGEN_MALFO_DIGES_SYSTEM1	12	53316821	rs73110471	A	G	0.00578676	0.000953	1.29999e-09	9.22451e-05	36.8708	A	G	0.0376	0.0838	0.6534
ukb-b-7773	finn-b-Q17_OTHER_CONGEN_MALFO_DIGES_SYSTEM1	8	128018466	rs73351629	G	C	-0.00383298	0.000637565	1.79999e-09	9.04239e-05	36.1428	G	C	-0.0455	0.067	0.4968
ukb-b-7773	finn-b-Q17_OTHER_CONGEN_MALFO_DIGES_SYSTEM1	8	128077146	rs77541621	A	G	0.0177733	0.00186583	1.59993e-21	0.000226982	90.7381	A	G	-0.1851	0.2033	0.3626
ukb-b-7773	finn-b-Q17_OTHER_CONGEN_MALFO_DIGES_SYSTEM1	2	173415706	rs78647569	G	C	-0.00794852	0.0013405	2.99999e-09	8.79628e-05	35.159	G	C	0.1715	0.1497	0.2519
ukb-b-7773	finn-b-Q17_OTHER_CONGEN_MALFO_DIGES_SYSTEM1	17	36102381	rs8064454	C	A	0.00492234	0.000599039	2.09991e-16	0.000168911	67.5198	C	A	-0.0012	0.0636	0.9855
ukb-b-7773	finn-b-Q17_OTHER_CONGEN_MALFO_DIGES_SYSTEM1	6	10173187	rs914934	G	C	0.00353746	0.000648593	4.90004e-08	7.44226e-05	29.7465	G	C	0.0309	0.0664	0.6413
ukb-b-7773	finn-b-Q17_OTHER_CONGEN_MALFO_DIGES_SYSTEM1	17	69106937	rs9908087	G	T	-0.00379466	0.000598427	2.30001e-10	0.000100595	40.2088	G	T	0.0289	0.0605	0.633
ukb-a-201	finn-b-Q17_OTHER_CONGEN_MALFO_DIGES_SYSTEM1	12	111833788	rs10774624	A	G	-0.00734778	0.00122593	2.05442e-09	0.000122989	35.9234	A	G	-0.0413	0.0619	0.505
ukb-a-201	finn-b-Q17_OTHER_CONGEN_MALFO_DIGES_SYSTEM1	2	145837441	rs1125128	G	A	-0.00715681	0.00126051	1.36653e-08	0.000110366	32.2362	G	A	-0.0839	0.0637	0.1877
ukb-a-201	finn-b-Q17_OTHER_CONGEN_MALFO_DIGES_SYSTEM1	1	55505647	rs11591147	T	G	-0.0261119	0.00462457	1.64051e-08	0.00010915	31.881	T	G	0.0544	0.161	0.735201
ukb-a-201	finn-b-Q17_OTHER_CONGEN_MALFO_DIGES_SYSTEM1	6	160922870	rs117733303	G	A	0.0375625	0.00447751	4.91813e-17	0.000240918	70.3773	G	A	0.0903	0.2831	0.749701
ukb-a-201	finn-b-Q17_OTHER_CONGEN_MALFO_DIGES_SYSTEM1	19	45426792	rs141622900	A	G	-0.0169997	0.00277579	9.12095e-10	0.000128408	37.5065	A	G	-0.1902	0.1724	0.2701
ukb-a-201	finn-b-Q17_OTHER_CONGEN_MALFO_DIGES_SYSTEM1	19	41813375	rs15052	C	T	0.00909301	0.00158878	1.04595e-08	0.000112144	32.7555	C	T	-0.009	0.0717	0.8998
ukb-a-201	finn-b-Q17_OTHER_CONGEN_MALFO_DIGES_SYSTEM1	9	22099568	rs1537371	A	C	0.0163734	0.00121358	1.79763e-41	0.000622886	182.028	A	C	0.0538	0.0613	0.3795
ukb-a-201	finn-b-Q17_OTHER_CONGEN_MALFO_DIGES_SYSTEM1	17	2149505	rs1555568	C	T	0.00758583	0.00135281	2.05504e-08	0.000107653	31.4434	C	T	-0.0783	0.0671	0.2429
ukb-a-201	finn-b-Q17_OTHER_CONGEN_MALFO_DIGES_SYSTEM1	9	136141870	rs2519093	T	C	0.00930699	0.00156082	2.48079e-09	0.00012173	35.5558	T	C	-0.012	0.0754	0.8739
ukb-a-201	finn-b-Q17_OTHER_CONGEN_MALFO_DIGES_SYSTEM1	15	91437388	rs2521501	T	A	0.00873348	0.00130761	2.41102e-11	0.000152718	44.6083	T	A	-0.0846	0.0686	0.2173
ukb-a-201	finn-b-Q17_OTHER_CONGEN_MALFO_DIGES_SYSTEM1	14	94844947	rs28929474	T	C	-0.025129	0.00427859	4.27908e-09	0.000118096	34.4942	T	C	-0.3005	0.2211	0.1741
ukb-a-201	finn-b-Q17_OTHER_CONGEN_MALFO_DIGES_SYSTEM1	6	160710851	rs3127580	T	C	0.00921334	0.00166075	2.89714e-08	0.00010537	30.7767	T	C	-0.0827	0.0924	0.3708
ukb-a-201	finn-b-Q17_OTHER_CONGEN_MALFO_DIGES_SYSTEM1	1	222941082	rs35472374	T	C	0.00880512	0.00140067	3.25484e-10	0.000135294	39.5181	T	C	-0.0304	0.0773	0.6939
ukb-a-201	finn-b-Q17_OTHER_CONGEN_MALFO_DIGES_SYSTEM1	6	161005610	rs55730499	T	C	0.0321995	0.00221835	1.01042e-47	0.00072088	210.686	T	C	-0.0796	0.1469	0.588
ukb-a-201	finn-b-Q17_OTHER_CONGEN_MALFO_DIGES_SYSTEM1	1	109821307	rs583104	T	G	0.0100871	0.00144691	3.14196e-12	0.000166386	48.6012	T	G	0.005	0.073	0.9456
ukb-a-201	finn-b-Q17_OTHER_CONGEN_MALFO_DIGES_SYSTEM1	19	11202306	rs6511720	T	G	-0.0167483	0.00187334	3.90032e-19	0.000273607	79.9292	T	G	0.0219	0.0991	0.8249
ukb-a-201	finn-b-Q17_OTHER_CONGEN_MALFO_DIGES_SYSTEM1	4	148400011	rs72957606	G	A	0.0104503	0.00174768	2.24084e-09	0.000122411	35.7545	G	A	-0.1138	0.0883	0.1974
ukb-a-201	finn-b-Q17_OTHER_CONGEN_MALFO_DIGES_SYSTEM1	16	83045790	rs7500448	G	A	-0.00785951	0.00140334	2.13836e-08	0.000107388	31.3662	G	A	-0.0114	0.0753	0.8792
ukb-a-201	finn-b-Q17_OTHER_CONGEN_MALFO_DIGES_SYSTEM1	6	12903957	rs9349379	G	A	0.00838717	0.00123482	1.10637e-11	0.00015794	46.1339	G	A	0.0641	0.0607	0.2909
ukb-b-323	finn-b-Q17_OTHER_CONGEN_MALFO_DIGES_SYSTEM1	19	45411941	rs429358	C	T	0.0248558	0.000663291	1e-200	0.00350017	1404.25	C	T	-0.0155	0.0781	0.8426
ukb-b-323	finn-b-Q17_OTHER_CONGEN_MALFO_DIGES_SYSTEM1	19	45247048	rs4803748	T	C	-0.00286042	0.00049505	7.59994e-09	8.35007e-05	33.3856	T	C	-0.0396	0.0637	0.5349
ukb-b-323	finn-b-Q17_OTHER_CONGEN_MALFO_DIGES_SYSTEM1	19	45335676	rs56394238	G	A	0.00365176	0.00048412	4.60045e-14	0.000142299	56.8979	G	A	-0.0066	0.0608	0.9134
ukb-b-323	finn-b-Q17_OTHER_CONGEN_MALFO_DIGES_SYSTEM1	2	127892810	rs6733839	T	C	0.00313752	0.000499313	3.29997e-10	9.87527e-05	39.4844	T	C	-0.0065	0.0634	0.9189
ukb-a-205	finn-b-Q17_OTHER_CONGEN_MALFO_DIGES_SYSTEM1	13	32968810	rs11571818	C	T	0.0216505	0.00384393	1.77893e-08	0.000108612	31.7236	C	T	0.5177	0.3112	0.0961391
ukb-a-205	finn-b-Q17_OTHER_CONGEN_MALFO_DIGES_SYSTEM1	15	78851615	rs2036527	A	G	0.0061414	0.000781655	3.95003e-15	0.000211325	61.7308	A	G	0.0302	0.0638	0.6362
ukb-a-205	finn-b-Q17_OTHER_CONGEN_MALFO_DIGES_SYSTEM1	6	32654149	rs3134986	T	C	0.00580621	0.000866801	2.11057e-11	0.00015361	44.8687	T	C	-0.1985	0.1113	0.0745693
ukb-a-205	finn-b-Q17_OTHER_CONGEN_MALFO_DIGES_SYSTEM1	5	1324121	rs414965	A	G	-0.00470752	0.000747427	3.01342e-10	0.000135808	39.6683	A	G	0.0306	0.0607	0.613999
ukb-b-12018	finn-b-Q17_OTHER_CONGEN_MALFO_DIGES_SYSTEM1	9	136485294	rs111596452	C	T	0.00477121	0.000841721	1.40001e-08	7.58294e-05	32.1306	C	T	0.23	0.1691	0.1737
ukb-b-12018	finn-b-Q17_OTHER_CONGEN_MALFO_DIGES_SYSTEM1	16	55089983	rs55676346	A	C	-0.00329112	0.000571724	8.60003e-09	7.82043e-05	33.137	A	C	-0.0968	0.0649	0.136
ukb-b-12018	finn-b-Q17_OTHER_CONGEN_MALFO_DIGES_SYSTEM1	15	78857986	rs55781567	G	C	0.00409785	0.000545144	5.60015e-14	0.000133346	56.5051	G	C	0.0253	0.0639	0.6921
ukb-b-12018	finn-b-Q17_OTHER_CONGEN_MALFO_DIGES_SYSTEM1	3	49971514	rs7613875	A	C	0.002905	0.000517348	2e-08	7.44122e-05	31.5301	A	C	0.0186	0.0606	0.758799
ukb-b-12477	finn-b-Q17_OTHER_CONGEN_MALFO_DIGES_SYSTEM1	2	211540507	rs1047891	A	C	-0.00540965	0.000931152	6.29999e-09	7.91787e-05	33.7517	A	C	-0.0195	0.0647	0.7633
ukb-b-12477	finn-b-Q17_OTHER_CONGEN_MALFO_DIGES_SYSTEM1	6	160922870	rs117733303	G	A	0.0371161	0.00321717	8.60003e-31	0.000312167	133.099	G	A	0.0903	0.2831	0.749701
ukb-b-12477	finn-b-Q17_OTHER_CONGEN_MALFO_DIGES_SYSTEM1	9	22124504	rs1333047	T	A	0.0088187	0.000866198	2.39994e-24	0.000243117	103.651	T	A	0.045	0.0612	0.4622
ukb-b-12477	finn-b-Q17_OTHER_CONGEN_MALFO_DIGES_SYSTEM1	6	32782387	rs2071475	A	G	0.00598456	0.00106458	1.89998e-08	7.41347e-05	31.6014	A	G	0.1527	0.088	0.0828095
ukb-b-12477	finn-b-Q17_OTHER_CONGEN_MALFO_DIGES_SYSTEM1	2	44072576	rs4299376	T	G	-0.00517901	0.000926436	2.30001e-08	7.33123e-05	31.2508	T	G	0.0252	0.0737	0.7326
ukb-b-12477	finn-b-Q17_OTHER_CONGEN_MALFO_DIGES_SYSTEM1	2	25333105	rs72807674	C	A	0.00541094	0.000948836	1.2e-08	7.62914e-05	32.5208	C	A	0.0104	0.0831	0.9002
ukb-b-12477	finn-b-Q17_OTHER_CONGEN_MALFO_DIGES_SYSTEM1	6	160997118	rs74617384	T	A	0.0210184	0.00160689	4.30031e-39	0.000401235	171.09	T	A	-0.0796	0.1469	0.588
ukb-b-12477	finn-b-Q17_OTHER_CONGEN_MALFO_DIGES_SYSTEM1	15	79061002	rs8043119	A	G	-0.00515119	0.000877644	4.39997e-09	8.08145e-05	34.449	A	G	-0.0043	0.0643	0.9472
ukb-b-12477	finn-b-Q17_OTHER_CONGEN_MALFO_DIGES_SYSTEM1	6	12903957	rs9349379	G	A	0.00496304	0.000881972	1.79999e-08	7.42847e-05	31.6653	G	A	0.0641	0.0607	0.2909
ukb-a-207	finn-b-Q17_OTHER_CONGEN_MALFO_DIGES_SYSTEM1	4	81181072	rs10857147	T	A	0.00851555	0.00119171	8.97635e-13	0.000174802	51.0601	T	A	-0.0484	0.0657	0.4618
ukb-a-207	finn-b-Q17_OTHER_CONGEN_MALFO_DIGES_SYSTEM1	2	26922855	rs1275977	A	G	-0.00682217	0.00113808	2.04428e-09	0.000123022	35.9333	A	G	0.0136	0.0615	0.8255
ukb-a-207	finn-b-Q17_OTHER_CONGEN_MALFO_DIGES_SYSTEM1	11	100682388	rs12801715	C	G	-0.00663816	0.00119896	3.08688e-08	0.000104949	30.6537	C	G	0.0374	0.0657	0.569101
ukb-a-207	finn-b-Q17_OTHER_CONGEN_MALFO_DIGES_SYSTEM1	5	127857493	rs17677603	G	A	0.00648601	0.00111013	5.146e-09	0.000116868	34.1354	G	A	-0.0213	0.0641	0.7396
ukb-a-207	finn-b-Q17_OTHER_CONGEN_MALFO_DIGES_SYSTEM1	15	91437388	rs2521501	T	A	0.00796579	0.00116357	7.61027e-12	0.000160451	46.8673	T	A	-0.0846	0.0686	0.2173
ukb-a-207	finn-b-Q17_OTHER_CONGEN_MALFO_DIGES_SYSTEM1	20	8622480	rs6039216	C	T	-0.00726008	0.00112412	1.0595e-10	0.000142802	41.7114	C	T	-0.0428	0.0633	0.4991
ukb-b-323	finn-b-Q17_OTHER_CONGEN_MALFO_EAR	19	45411941	rs429358	C	T	0.0248558	0.000663291	1e-200	0.00350017	1404.25	C	T	-0.224	0.1335	0.09342
ukb-b-323	finn-b-Q17_OTHER_CONGEN_MALFO_EAR	19	45247048	rs4803748	T	C	-0.00286042	0.00049505	7.59994e-09	8.35007e-05	33.3856	T	C	0.0372	0.1089	0.7329
ukb-b-323	finn-b-Q17_OTHER_CONGEN_MALFO_EAR	19	45335676	rs56394238	G	A	0.00365176	0.00048412	4.60045e-14	0.000142299	56.8979	G	A	-0.1009	0.104	0.3319
ukb-b-323	finn-b-Q17_OTHER_CONGEN_MALFO_EAR	2	127892810	rs6733839	T	C	0.00313752	0.000499313	3.29997e-10	9.87527e-05	39.4844	T	C	0.1107	0.1082	0.3065
ukb-b-18167	finn-b-Q17_OTHER_CONGEN_MALFO_EAR	5	114389826	rs10061288	G	A	-0.00581772	0.000996365	5.30005e-09	7.99514e-05	34.0931	G	A	0.0504	0.1039	0.628001
ukb-b-18167	finn-b-Q17_OTHER_CONGEN_MALFO_EAR	12	54527654	rs10876539	G	A	-0.00576841	0.000999229	7.79992e-09	7.8152e-05	33.3258	G	A	0.0165	0.1041	0.8737
ukb-b-18167	finn-b-Q17_OTHER_CONGEN_MALFO_EAR	10	104776527	rs11191515	A	G	-0.0104028	0.00185976	2.19999e-08	7.33748e-05	31.2885	A	G	-0.079	0.1845	0.668399
ukb-b-18167	finn-b-Q17_OTHER_CONGEN_MALFO_EAR	16	75452782	rs11642572	T	C	0.00589274	0.00101415	6.19998e-09	7.91749e-05	33.762	T	C	-0.1027	0.1045	0.3257
ukb-b-18167	finn-b-Q17_OTHER_CONGEN_MALFO_EAR	12	48254353	rs117913411	A	T	0.0175986	0.0027793	2.39999e-10	9.40235e-05	40.0944	A	T	-0.1114	0.2036	0.584201
ukb-b-18167	finn-b-Q17_OTHER_CONGEN_MALFO_EAR	1	56770218	rs12143461	A	G	-0.00600149	0.00106829	1.89998e-08	7.40116e-05	31.5601	A	G	0.0751	0.1074	0.4844
ukb-b-18167	finn-b-Q17_OTHER_CONGEN_MALFO_EAR	5	157812020	rs12188031	C	T	-0.00586449	0.00103596	1.5e-08	7.51508e-05	32.0459	C	T	0.09	0.1085	0.407
ukb-b-18167	finn-b-Q17_OTHER_CONGEN_MALFO_EAR	4	81182554	rs12509595	C	T	0.0079311	0.00109627	4.70002e-13	0.000122736	52.3395	C	T	0.0126	0.1121	0.9103
ukb-b-18167	finn-b-Q17_OTHER_CONGEN_MALFO_EAR	2	26911509	rs1275984	C	A	-0.00849438	0.00102592	1.20005e-16	0.000160753	68.5542	C	A	-0.0027	0.1043	0.9791
ukb-b-18167	finn-b-Q17_OTHER_CONGEN_MALFO_EAR	19	7257990	rs12978472	G	C	-0.00913759	0.00149438	9.69996e-10	8.76789e-05	37.3886	G	C	0.1226	0.208	0.5556
ukb-b-18167	finn-b-Q17_OTHER_CONGEN_MALFO_EAR	7	27324196	rs17473410	G	T	0.0101196	0.00185155	4.60002e-08	7.00515e-05	29.8713	G	T	-0.0198	0.1776	0.9111
ukb-b-18167	finn-b-Q17_OTHER_CONGEN_MALFO_EAR	20	10965998	rs1887320	A	G	0.00628229	0.00099865	3.2e-10	9.28028e-05	39.5738	A	G	0.004	0.1049	0.9698
ukb-b-18167	finn-b-Q17_OTHER_CONGEN_MALFO_EAR	15	91428955	rs1894400	T	C	0.0104685	0.00106203	6.4003e-23	0.000227818	97.1613	T	C	-0.1342	0.1161	0.2479
ukb-b-18167	finn-b-Q17_OTHER_CONGEN_MALFO_EAR	14	68343363	rs1950764	A	G	-0.00761644	0.00131911	7.69999e-09	7.81808e-05	33.338	A	G	-0.1518	0.1532	0.3217
ukb-b-18167	finn-b-Q17_OTHER_CONGEN_MALFO_EAR	6	127218090	rs2210601	T	C	0.0087468	0.0010238	1.29987e-17	0.000171153	72.9905	T	C	0.0324	0.1046	0.7563
ukb-b-18167	finn-b-Q17_OTHER_CONGEN_MALFO_EAR	1	230844772	rs2478539	T	G	0.00631478	0.00101416	4.79999e-10	9.09193e-05	38.7705	T	G	0.1045	0.1041	0.3157
ukb-b-18167	finn-b-Q17_OTHER_CONGEN_MALFO_EAR	3	11278211	rs347617	T	C	0.00584831	0.00106048	3.50002e-08	7.13209e-05	30.4126	T	C	0.0412	0.1083	0.704001
ukb-b-18167	finn-b-Q17_OTHER_CONGEN_MALFO_EAR	12	115556307	rs35427	G	T	-0.00737377	0.00104802	1.99986e-12	0.000116086	49.5037	G	T	0.1689	0.1081	0.1184
ukb-b-18167	finn-b-Q17_OTHER_CONGEN_MALFO_EAR	1	11880738	rs3753584	C	T	-0.00793774	0.00135005	4.09996e-09	8.10682e-05	34.5694	C	T	0.1288	0.1476	0.3829
ukb-b-18167	finn-b-Q17_OTHER_CONGEN_MALFO_EAR	7	150690176	rs3918226	T	C	0.0104194	0.00185229	1.89998e-08	7.4204e-05	31.6421	T	C	-0.0923	0.2001	0.6447
ukb-b-18167	finn-b-Q17_OTHER_CONGEN_MALFO_EAR	7	69016568	rs41849	C	T	0.00600549	0.00104962	1.09999e-08	7.677e-05	32.7364	C	T	-0.1099	0.1081	0.3091
ukb-b-18167	finn-b-Q17_OTHER_CONGEN_MALFO_EAR	19	45411941	rs429358	C	T	-0.0103838	0.00137911	5.10035e-14	0.000132938	56.6908	C	T	-0.224	0.1335	0.09342
ukb-b-18167	finn-b-Q17_OTHER_CONGEN_MALFO_EAR	10	115822543	rs4917676	T	C	0.00858985	0.00134371	1.6e-10	9.5832e-05	40.8656	T	C	0.0144	0.1493	0.9229
ukb-b-18167	finn-b-Q17_OTHER_CONGEN_MALFO_EAR	11	1890990	rs592373	A	G	0.00700255	0.00103112	1.10002e-11	0.000108153	46.1203	A	G	-0.0236	0.106	0.824
ukb-b-18167	finn-b-Q17_OTHER_CONGEN_MALFO_EAR	3	27547083	rs602543	T	C	-0.0060135	0.00101942	3.69999e-09	8.16028e-05	34.7974	T	C	-0.112	0.1055	0.2883
ukb-b-18167	finn-b-Q17_OTHER_CONGEN_MALFO_EAR	20	57740605	rs6026742	A	G	0.00912772	0.0015515	4e-09	8.11667e-05	34.6114	A	G	0.0836	0.1373	0.5427
ukb-b-18167	finn-b-Q17_OTHER_CONGEN_MALFO_EAR	11	100593538	rs633185	C	G	0.00659069	0.00110873	2.80001e-09	8.2864e-05	35.3352	C	G	0.0574	0.1138	0.6141
ukb-b-18167	finn-b-Q17_OTHER_CONGEN_MALFO_EAR	10	63518748	rs72831345	A	G	-0.00772226	0.00141147	4.49997e-08	7.01951e-05	29.9325	A	G	-0.0798	0.1708	0.6402
ukb-b-18167	finn-b-Q17_OTHER_CONGEN_MALFO_EAR	5	32709219	rs764124	A	G	-0.0069257	0.00116885	3.09999e-09	8.23315e-05	35.1081	A	G	-0.1519	0.1219	0.2126
ukb-b-7773	finn-b-Q17_OTHER_CONGEN_MALFO_EAR	19	38743962	rs11667256	T	A	-0.00361774	0.000597965	1.40001e-09	9.1576e-05	36.6034	T	A	-0.3439	0.1058	0.00115401
ukb-b-7773	finn-b-Q17_OTHER_CONGEN_MALFO_EAR	8	23525358	rs11782388	T	C	-0.00344403	0.000606577	1.40001e-08	8.06539e-05	32.2374	T	C	0.0413	0.1031	0.6885
ukb-b-7773	finn-b-Q17_OTHER_CONGEN_MALFO_EAR	8	128528435	rs4582524	C	G	-0.00940343	0.00100104	5.79963e-21	0.000220736	88.2404	C	G	0.1545	0.1402	0.2704
ukb-b-7773	finn-b-Q17_OTHER_CONGEN_MALFO_EAR	8	128413305	rs6983267	T	G	-0.00465407	0.000597677	6.89922e-15	0.000151693	60.636	T	G	-0.0776	0.1037	0.4542
ukb-b-7773	finn-b-Q17_OTHER_CONGEN_MALFO_EAR	11	68995958	rs7130881	G	A	0.00665997	0.000792368	4.30031e-17	0.000176731	70.6462	G	A	-0.1454	0.1722	0.3987
ukb-b-7773	finn-b-Q17_OTHER_CONGEN_MALFO_EAR	12	53316821	rs73110471	A	G	0.00578676	0.000953	1.29999e-09	9.22451e-05	36.8708	A	G	0.1865	0.1433	0.1933
ukb-b-7773	finn-b-Q17_OTHER_CONGEN_MALFO_EAR	8	128018466	rs73351629	G	C	-0.00383298	0.000637565	1.79999e-09	9.04239e-05	36.1428	G	C	-0.0393	0.1141	0.730601
ukb-b-7773	finn-b-Q17_OTHER_CONGEN_MALFO_EAR	8	128077146	rs77541621	A	G	0.0177733	0.00186583	1.59993e-21	0.000226982	90.7381	A	G	-0.1113	0.3429	0.745501
ukb-b-7773	finn-b-Q17_OTHER_CONGEN_MALFO_EAR	2	173415706	rs78647569	G	C	-0.00794852	0.0013405	2.99999e-09	8.79628e-05	35.159	G	C	-0.1613	0.2546	0.5265
ukb-b-7773	finn-b-Q17_OTHER_CONGEN_MALFO_EAR	17	36102381	rs8064454	C	A	0.00492234	0.000599039	2.09991e-16	0.000168911	67.5198	C	A	0.0354	0.1087	0.7443
ukb-b-7773	finn-b-Q17_OTHER_CONGEN_MALFO_EAR	6	10173187	rs914934	G	C	0.00353746	0.000648593	4.90004e-08	7.44226e-05	29.7465	G	C	0.1384	0.1133	0.222
ukb-b-7773	finn-b-Q17_OTHER_CONGEN_MALFO_EAR	17	69106937	rs9908087	G	T	-0.00379466	0.000598427	2.30001e-10	0.000100595	40.2088	G	T	-0.0585	0.1037	0.5729
ukb-a-216	finn-b-Q17_OTHER_CONGEN_MALFO_EAR	9	22134253	rs10811662	A	G	-0.00589406	0.000959443	8.09674e-10	0.000122205	37.7388	A	G	-0.0074	0.1469	0.96
ukb-a-216	finn-b-Q17_OTHER_CONGEN_MALFO_EAR	10	94466910	rs11187140	A	G	-0.00455819	0.000760859	2.08973e-09	0.000116219	35.89	A	G	-0.1525	0.1055	0.1482
ukb-a-216	finn-b-Q17_OTHER_CONGEN_MALFO_EAR	10	12307894	rs11257655	T	C	0.00558476	0.000894991	4.38077e-10	0.000126086	38.9376	T	C	0.0978	0.1177	0.406
ukb-a-216	finn-b-Q17_OTHER_CONGEN_MALFO_EAR	3	123082398	rs11717195	C	T	-0.00548712	0.000842196	7.26775e-11	0.000137453	42.4482	C	T	0.153	0.1367	0.263
ukb-a-216	finn-b-Q17_OTHER_CONGEN_MALFO_EAR	2	227099180	rs2943645	T	C	0.00437584	0.00076096	8.91046e-09	0.000107079	33.0671	T	C	-0.0721	0.1074	0.5024
ukb-a-216	finn-b-Q17_OTHER_CONGEN_MALFO_EAR	19	45411941	rs429358	C	T	-0.00760892	0.00100218	3.1492e-14	0.000186648	57.6437	C	T	-0.224	0.1335	0.09342
ukb-a-216	finn-b-Q17_OTHER_CONGEN_MALFO_EAR	3	185497635	rs4376068	C	A	0.00518447	0.000786089	4.25207e-11	0.000140849	43.4973	C	A	0.1013	0.1117	0.3644
ukb-a-216	finn-b-Q17_OTHER_CONGEN_MALFO_EAR	12	121197124	rs692902	T	C	-0.00609307	0.000926611	4.85177e-11	0.000140013	43.2389	T	C	0.1648	0.1307	0.2074
ukb-a-216	finn-b-Q17_OTHER_CONGEN_MALFO_EAR	12	4384844	rs76895963	G	T	-0.0174583	0.0028246	6.38499e-10	0.000123705	38.2021	G	T	-0.2354	0.3134	0.4526
ukb-a-216	finn-b-Q17_OTHER_CONGEN_MALFO_EAR	11	72460398	rs77464186	C	A	-0.00586504	0.000997689	4.14105e-09	0.000111906	34.558	C	A	-0.1385	0.1215	0.2543
ukb-a-216	finn-b-Q17_OTHER_CONGEN_MALFO_EAR	10	114758349	rs7903146	T	C	0.0140247	0.000800184	9.66273e-69	0.000993863	307.188	T	C	-0.2274	0.1293	0.0785398
ukb-a-216	finn-b-Q17_OTHER_CONGEN_MALFO_EAR	6	20680678	rs9348441	A	T	0.00485187	0.000826662	4.38278e-09	0.000111549	34.4476	A	T	0.0418	0.1099	0.7035
ukb-a-216	finn-b-Q17_OTHER_CONGEN_MALFO_EAR	8	118204020	rs9650069	T	C	-0.00441097	0.000792875	2.64996e-08	0.000100223	30.9497	T	C	-0.0874	0.1072	0.4148
ukb-a-207	finn-b-Q17_OTHER_CONGEN_MALFO_EAR	4	81181072	rs10857147	T	A	0.00851555	0.00119171	8.97635e-13	0.000174802	51.0601	T	A	0.0103	0.112	0.9269
ukb-a-207	finn-b-Q17_OTHER_CONGEN_MALFO_EAR	2	26922855	rs1275977	A	G	-0.00682217	0.00113808	2.04428e-09	0.000123022	35.9333	A	G	-0.0755	0.1053	0.473301
ukb-a-207	finn-b-Q17_OTHER_CONGEN_MALFO_EAR	11	100682388	rs12801715	C	G	-0.00663816	0.00119896	3.08688e-08	0.000104949	30.6537	C	G	-0.0669	0.1121	0.5505
ukb-a-207	finn-b-Q17_OTHER_CONGEN_MALFO_EAR	5	127857493	rs17677603	G	A	0.00648601	0.00111013	5.146e-09	0.000116868	34.1354	G	A	-0.1636	0.1097	0.136
ukb-a-207	finn-b-Q17_OTHER_CONGEN_MALFO_EAR	15	91437388	rs2521501	T	A	0.00796579	0.00116357	7.61027e-12	0.000160451	46.8673	T	A	-0.1331	0.1169	0.2549
ukb-a-207	finn-b-Q17_OTHER_CONGEN_MALFO_EAR	20	8622480	rs6039216	C	T	-0.00726008	0.00112412	1.0595e-10	0.000142802	41.7114	C	T	-0.139	0.1084	0.1999
ukb-a-201	finn-b-Q17_OTHER_CONGEN_MALFO_EAR	12	111833788	rs10774624	A	G	-0.00734778	0.00122593	2.05442e-09	0.000122989	35.9234	A	G	-0.1727	0.1057	0.1022
ukb-a-201	finn-b-Q17_OTHER_CONGEN_MALFO_EAR	2	145837441	rs1125128	G	A	-0.00715681	0.00126051	1.36653e-08	0.000110366	32.2362	G	A	-0.054	0.1095	0.621901
ukb-a-201	finn-b-Q17_OTHER_CONGEN_MALFO_EAR	1	55505647	rs11591147	T	G	-0.0261119	0.00462457	1.64051e-08	0.00010915	31.881	T	G	-0.043	0.276	0.8762
ukb-a-201	finn-b-Q17_OTHER_CONGEN_MALFO_EAR	6	160922870	rs117733303	G	A	0.0375625	0.00447751	4.91813e-17	0.000240918	70.3773	G	A	-0.1065	0.4725	0.8217
ukb-a-201	finn-b-Q17_OTHER_CONGEN_MALFO_EAR	19	45426792	rs141622900	A	G	-0.0169997	0.00277579	9.12095e-10	0.000128408	37.5065	A	G	0.0024	0.2916	0.9935
ukb-a-201	finn-b-Q17_OTHER_CONGEN_MALFO_EAR	19	41813375	rs15052	C	T	0.00909301	0.00158878	1.04595e-08	0.000112144	32.7555	C	T	-0.0525	0.1226	0.668499
ukb-a-201	finn-b-Q17_OTHER_CONGEN_MALFO_EAR	9	22099568	rs1537371	A	C	0.0163734	0.00121358	1.79763e-41	0.000622886	182.028	A	C	-0.1122	0.1049	0.2847
ukb-a-201	finn-b-Q17_OTHER_CONGEN_MALFO_EAR	17	2149505	rs1555568	C	T	0.00758583	0.00135281	2.05504e-08	0.000107653	31.4434	C	T	0.0767	0.1147	0.5039
ukb-a-201	finn-b-Q17_OTHER_CONGEN_MALFO_EAR	9	136141870	rs2519093	T	C	0.00930699	0.00156082	2.48079e-09	0.00012173	35.5558	T	C	0.0062	0.1287	0.9618
ukb-a-201	finn-b-Q17_OTHER_CONGEN_MALFO_EAR	15	91437388	rs2521501	T	A	0.00873348	0.00130761	2.41102e-11	0.000152718	44.6083	T	A	-0.1331	0.1169	0.2549
ukb-a-201	finn-b-Q17_OTHER_CONGEN_MALFO_EAR	14	94844947	rs28929474	T	C	-0.025129	0.00427859	4.27908e-09	0.000118096	34.4942	T	C	0.1227	0.3761	0.744201
ukb-a-201	finn-b-Q17_OTHER_CONGEN_MALFO_EAR	6	160710851	rs3127580	T	C	0.00921334	0.00166075	2.89714e-08	0.00010537	30.7767	T	C	-0.0777	0.1577	0.6223
ukb-a-201	finn-b-Q17_OTHER_CONGEN_MALFO_EAR	1	222941082	rs35472374	T	C	0.00880512	0.00140067	3.25484e-10	0.000135294	39.5181	T	C	0.3265	0.1325	0.0137699
ukb-a-201	finn-b-Q17_OTHER_CONGEN_MALFO_EAR	6	161005610	rs55730499	T	C	0.0321995	0.00221835	1.01042e-47	0.00072088	210.686	T	C	-0.241	0.2469	0.3291
ukb-a-201	finn-b-Q17_OTHER_CONGEN_MALFO_EAR	1	109821307	rs583104	T	G	0.0100871	0.00144691	3.14196e-12	0.000166386	48.6012	T	G	0.2192	0.1247	0.0788297
ukb-a-201	finn-b-Q17_OTHER_CONGEN_MALFO_EAR	19	11202306	rs6511720	T	G	-0.0167483	0.00187334	3.90032e-19	0.000273607	79.9292	T	G	-0.1595	0.1696	0.3471
ukb-a-201	finn-b-Q17_OTHER_CONGEN_MALFO_EAR	4	148400011	rs72957606	G	A	0.0104503	0.00174768	2.24084e-09	0.000122411	35.7545	G	A	-0.0047	0.1512	0.9753
ukb-a-201	finn-b-Q17_OTHER_CONGEN_MALFO_EAR	16	83045790	rs7500448	G	A	-0.00785951	0.00140334	2.13836e-08	0.000107388	31.3662	G	A	-0.0668	0.1291	0.6051
ukb-a-201	finn-b-Q17_OTHER_CONGEN_MALFO_EAR	6	12903957	rs9349379	G	A	0.00838717	0.00123482	1.10637e-11	0.00015794	46.1339	G	A	-0.0305	0.1037	0.768599
ukb-a-213	finn-b-Q17_OTHER_CONGEN_MALFO_EAR	10	123338975	rs1078806	G	A	0.00793465	0.000708027	3.83001e-29	0.000406565	125.589	G	A	-0.0701	0.1055	0.5062
ukb-a-213	finn-b-Q17_OTHER_CONGEN_MALFO_EAR	5	44706498	rs10941679	G	A	0.00498854	0.000806016	6.05703e-10	0.000124039	38.3051	G	A	-0.0399	0.1182	0.735501
ukb-a-213	finn-b-Q17_OTHER_CONGEN_MALFO_EAR	12	96027467	rs11836367	T	C	-0.00453801	0.0007284	4.66692e-10	0.000125686	38.814	T	C	0.0371	0.1047	0.7229
ukb-a-213	finn-b-Q17_OTHER_CONGEN_MALFO_EAR	19	44281898	rs11879798	A	G	0.00414871	0.000716938	7.18505e-09	0.000108434	33.4858	A	G	0.1662	0.1092	0.1281
ukb-a-213	finn-b-Q17_OTHER_CONGEN_MALFO_EAR	10	80849153	rs1269867	T	C	-0.00390955	0.000697895	2.12173e-08	0.00010162	31.3813	T	C	-0.1484	0.1037	0.1526
ukb-a-213	finn-b-Q17_OTHER_CONGEN_MALFO_EAR	2	217920769	rs4442975	T	G	-0.00396387	0.000697343	1.3151e-08	0.000104629	32.3105	T	G	0.0074	0.1036	0.9433
ukb-a-213	finn-b-Q17_OTHER_CONGEN_MALFO_EAR	16	52599188	rs4784227	T	C	0.00853404	0.000813516	9.66718e-26	0.000356265	110.046	T	C	0.0097	0.1191	0.9353
ukb-a-213	finn-b-Q17_OTHER_CONGEN_MALFO_EAR	22	19891717	rs58952190	C	T	0.0133051	0.00241938	3.81399e-08	9.79347e-05	30.243	C	T	-0.6461	0.4406	0.1425
ukb-a-213	finn-b-Q17_OTHER_CONGEN_MALFO_EAR	11	69331418	rs78540526	T	C	0.0115226	0.00135193	1.56099e-17	0.000235202	72.6423	T	C	-0.1719	0.1843	0.3511
ukb-a-213	finn-b-Q17_OTHER_CONGEN_MALFO_EAR	12	28183286	rs7976725	G	A	-0.00527894	0.000841827	3.59642e-10	0.000127334	39.3228	G	A	0.007	0.1321	0.9579
ukb-a-213	finn-b-Q17_OTHER_CONGEN_MALFO_EAR	6	151952332	rs9397437	A	G	0.0102104	0.00135987	6.00206e-14	0.000182542	56.3752	A	G	0.1088	0.2951	0.7123
ukb-b-20211	finn-b-Q17_OTHER_CONGEN_MALFO_EAR	9	22134094	rs10811661	C	T	-0.00631329	0.000871703	4.40048e-13	0.000130892	52.4532	C	T	0.0084	0.1465	0.9544
ukb-b-20211	finn-b-Q17_OTHER_CONGEN_MALFO_EAR	13	80706455	rs1215470	C	T	-0.00411685	0.000729945	1.7e-08	7.93798e-05	31.8088	C	T	-0.0783	0.1133	0.4896
ukb-b-20211	finn-b-Q17_OTHER_CONGEN_MALFO_EAR	10	94466439	rs12219514	G	A	-0.00504155	0.000666462	3.90032e-14	0.000142794	57.2236	G	A	-0.1284	0.103	0.2127
ukb-b-20211	finn-b-Q17_OTHER_CONGEN_MALFO_EAR	4	6301058	rs12642481	A	G	0.00435948	0.000711479	8.9e-10	9.36913e-05	37.5442	A	G	0.1993	0.1075	0.0637793
ukb-b-20211	finn-b-Q17_OTHER_CONGEN_MALFO_EAR	3	185495320	rs13092876	A	G	0.00702548	0.000712011	5.79963e-23	0.000242923	97.3591	A	G	0.101	0.1117	0.3661
ukb-b-20211	finn-b-Q17_OTHER_CONGEN_MALFO_EAR	16	53800954	rs1421085	C	T	0.00453452	0.000672906	1.59993e-11	0.000113318	45.41	C	T	-0.07	0.1047	0.503499
ukb-b-20211	finn-b-Q17_OTHER_CONGEN_MALFO_EAR	7	28189411	rs1635852	C	T	-0.00373318	0.000659775	1.5e-08	7.98962e-05	32.0158	C	T	0.0401	0.1035	0.698601
ukb-b-20211	finn-b-Q17_OTHER_CONGEN_MALFO_EAR	2	43678617	rs17406646	T	C	-0.00814969	0.00109927	1.20005e-13	0.000137154	54.9631	T	C	-0.2325	0.2407	0.334
ukb-b-20211	finn-b-Q17_OTHER_CONGEN_MALFO_EAR	11	2857194	rs2237895	C	A	0.00450829	0.000668438	1.50003e-11	0.000113513	45.4883	C	A	0.1516	0.1026	0.1393
ukb-b-20211	finn-b-Q17_OTHER_CONGEN_MALFO_EAR	9	84308948	rs2796441	A	G	-0.00372325	0.00066791	2.5e-08	7.75478e-05	31.0747	A	G	-0.0977	0.1043	0.3491
ukb-b-20211	finn-b-Q17_OTHER_CONGEN_MALFO_EAR	12	66199734	rs2947793	A	G	0.00678103	0.00117769	8.50002e-09	8.27348e-05	33.1533	A	G	-0.0983	0.2318	0.6716
ukb-b-20211	finn-b-Q17_OTHER_CONGEN_MALFO_EAR	3	23455582	rs35352848	C	T	-0.00509983	0.000819454	4.90004e-10	9.66529e-05	38.7311	C	T	0.1762	0.1109	0.1121
ukb-b-20211	finn-b-Q17_OTHER_CONGEN_MALFO_EAR	8	118191475	rs35859536	T	C	-0.00436387	0.000714175	9.90011e-10	9.31727e-05	37.3364	T	C	-0.0773	0.1072	0.4709
ukb-b-20211	finn-b-Q17_OTHER_CONGEN_MALFO_EAR	19	45411941	rs429358	C	T	-0.00597697	0.000914781	6.4003e-11	0.000106531	42.69	C	T	-0.224	0.1335	0.09342
ukb-b-20211	finn-b-Q17_OTHER_CONGEN_MALFO_EAR	2	27598097	rs4665972	C	T	0.00374681	0.000678283	3.29997e-08	7.61488e-05	30.514	C	T	0.093	0.1064	0.3822
ukb-b-20211	finn-b-Q17_OTHER_CONGEN_MALFO_EAR	16	75236763	rs55993634	G	C	-0.00714286	0.00121693	4.39997e-09	8.59747e-05	34.4517	G	C	0.2679	0.1815	0.1399
ukb-b-20211	finn-b-Q17_OTHER_CONGEN_MALFO_EAR	19	46158293	rs6509231	G	A	0.00451273	0.000733698	7.69999e-10	9.44056e-05	37.8305	G	A	-0.1455	0.1108	0.1889
ukb-b-20211	finn-b-Q17_OTHER_CONGEN_MALFO_EAR	2	146582074	rs71430030	G	A	-0.00742914	0.00134424	3.29997e-08	7.62228e-05	30.5437	G	A	-0.0277	0.1522	0.8556
ukb-b-20211	finn-b-Q17_OTHER_CONGEN_MALFO_EAR	15	38762701	rs7162389	G	A	0.00414276	0.000743962	2.59998e-08	7.73819e-05	31.0082	G	A	0.2354	0.1125	0.0363003
ukb-b-20211	finn-b-Q17_OTHER_CONGEN_MALFO_EAR	3	123070517	rs7613951	T	C	-0.00475262	0.00076668	5.69994e-10	9.58939e-05	38.4269	T	C	0.1527	0.1367	0.2638
ukb-b-20211	finn-b-Q17_OTHER_CONGEN_MALFO_EAR	5	102682145	rs76160968	G	A	0.0123448	0.00150879	2.80027e-16	0.000167045	66.9435	G	A	0.227	0.247	0.3579
ukb-b-20211	finn-b-Q17_OTHER_CONGEN_MALFO_EAR	12	4384844	rs76895963	G	T	-0.0185597	0.00256073	4.19952e-13	0.000131085	52.5306	G	T	-0.2354	0.3134	0.4526
ukb-b-20211	finn-b-Q17_OTHER_CONGEN_MALFO_EAR	10	114758349	rs7903146	T	C	0.0145774	0.000726668	1.59993e-89	0.00100334	402.426	T	C	-0.2274	0.1293	0.0785398
ukb-b-20211	finn-b-Q17_OTHER_CONGEN_MALFO_EAR	6	20652717	rs9295474	G	C	0.00549539	0.000711705	1.20005e-14	0.000148774	59.6204	G	C	0.0009	0.1075	0.9931
ukb-b-20211	finn-b-Q17_OTHER_CONGEN_MALFO_EAR	6	43798902	rs9381257	T	C	-0.00375778	0.000677427	2.90001e-08	7.6789e-05	30.7706	T	C	0.1046	0.1046	0.3173
ukb-b-20211	finn-b-Q17_OTHER_CONGEN_MALFO_EAR	13	51096095	rs963740	T	A	-0.00438463	0.000723001	1.29999e-09	9.17789e-05	36.7778	T	A	-0.0117	0.1274	0.9269
ukb-a-205	finn-b-Q17_OTHER_CONGEN_MALFO_EAR	13	32968810	rs11571818	C	T	0.0216505	0.00384393	1.77893e-08	0.000108612	31.7236	C	T	0.0686	0.5176	0.8946
ukb-a-205	finn-b-Q17_OTHER_CONGEN_MALFO_EAR	15	78851615	rs2036527	A	G	0.0061414	0.000781655	3.95003e-15	0.000211325	61.7308	A	G	-0.0971	0.1094	0.3746
ukb-a-205	finn-b-Q17_OTHER_CONGEN_MALFO_EAR	6	32654149	rs3134986	T	C	0.00580621	0.000866801	2.11057e-11	0.00015361	44.8687	T	C	-0.0219	0.1926	0.9093
ukb-a-205	finn-b-Q17_OTHER_CONGEN_MALFO_EAR	5	1324121	rs414965	A	G	-0.00470752	0.000747427	3.01342e-10	0.000135808	39.6683	A	G	0.0098	0.104	0.9248
ukb-b-9127	finn-b-Q17_OTHER_CONGEN_MALFO_EAR	4	145460338	rs13148031	G	A	-0.00422554	0.000726448	5.99998e-09	8.40761e-05	33.834	G	A	0.0262	0.1034	0.8002
ukb-b-9127	finn-b-Q17_OTHER_CONGEN_MALFO_EAR	14	94844947	rs28929474	T	C	0.0203251	0.00254634	1.39991e-15	0.000158313	63.7133	T	C	0.1227	0.3761	0.744201
ukb-b-9127	finn-b-Q17_OTHER_CONGEN_MALFO_EAR	20	62053117	rs3827019	G	T	-0.00416989	0.000754645	3.29997e-08	7.58726e-05	30.5324	G	T	-0.2364	0.1154	0.0405098
ukb-b-9127	finn-b-Q17_OTHER_CONGEN_MALFO_EAR	15	78816057	rs8031948	T	G	0.00644254	0.000753178	1.20005e-17	0.0001818	73.1673	T	G	-0.1012	0.1091	0.3537
ukb-b-7910	finn-b-Q17_OTHER_CONGEN_MALFO_EAR	9	22112599	rs10511701	C	T	-0.00317638	0.000530466	2.1e-09	8.96474e-05	35.8548	C	T	-0.101	0.1045	0.3335
ukb-b-7910	finn-b-Q17_OTHER_CONGEN_MALFO_EAR	15	33009478	rs1406389	T	A	0.00394674	0.000664631	2.90001e-09	8.81667e-05	35.2625	T	A	-0.0077	0.1141	0.9463
ukb-b-7910	finn-b-Q17_OTHER_CONGEN_MALFO_EAR	18	46451873	rs4939567	A	G	-0.00324338	0.000533171	1.2e-09	9.25229e-05	37.005	A	G	-0.0365	0.1035	0.724399
ukb-b-7910	finn-b-Q17_OTHER_CONGEN_MALFO_EAR	17	809425	rs4968126	G	A	-0.00346918	0.000556017	4.39997e-10	9.73335e-05	38.9292	G	A	0.0993	0.1051	0.3451
ukb-b-7910	finn-b-Q17_OTHER_CONGEN_MALFO_EAR	20	60940702	rs67072353	A	G	-0.003873	0.000640009	1.40001e-09	9.15609e-05	36.6202	A	G	0.155	0.149	0.2982
ukb-b-12018	finn-b-Q17_OTHER_CONGEN_MALFO_EAR	9	136485294	rs111596452	C	T	0.00477121	0.000841721	1.40001e-08	7.58294e-05	32.1306	C	T	-0.5391	0.2859	0.0592898
ukb-b-12018	finn-b-Q17_OTHER_CONGEN_MALFO_EAR	16	55089983	rs55676346	A	C	-0.00329112	0.000571724	8.60003e-09	7.82043e-05	33.137	A	C	0.1091	0.1112	0.3268
ukb-b-12018	finn-b-Q17_OTHER_CONGEN_MALFO_EAR	15	78857986	rs55781567	G	C	0.00409785	0.000545144	5.60015e-14	0.000133346	56.5051	G	C	-0.1079	0.1095	0.3243
ukb-b-12018	finn-b-Q17_OTHER_CONGEN_MALFO_EAR	3	49971514	rs7613875	A	C	0.002905	0.000517348	2e-08	7.44122e-05	31.5301	A	C	0.0056	0.1035	0.9566
ukb-b-12477	finn-b-Q17_OTHER_CONGEN_MALFO_EAR	2	211540507	rs1047891	A	C	-0.00540965	0.000931152	6.29999e-09	7.91787e-05	33.7517	A	C	0.0137	0.111	0.9021
ukb-b-12477	finn-b-Q17_OTHER_CONGEN_MALFO_EAR	6	160922870	rs117733303	G	A	0.0371161	0.00321717	8.60003e-31	0.000312167	133.099	G	A	-0.1065	0.4725	0.8217
ukb-b-12477	finn-b-Q17_OTHER_CONGEN_MALFO_EAR	9	22124504	rs1333047	T	A	0.0088187	0.000866198	2.39994e-24	0.000243117	103.651	T	A	-0.1296	0.1047	0.2157
ukb-b-12477	finn-b-Q17_OTHER_CONGEN_MALFO_EAR	6	32782387	rs2071475	A	G	0.00598456	0.00106458	1.89998e-08	7.41347e-05	31.6014	A	G	0.1535	0.1501	0.3064
ukb-b-12477	finn-b-Q17_OTHER_CONGEN_MALFO_EAR	2	44072576	rs4299376	T	G	-0.00517901	0.000926436	2.30001e-08	7.33123e-05	31.2508	T	G	-0.014	0.1256	0.9115
ukb-b-12477	finn-b-Q17_OTHER_CONGEN_MALFO_EAR	2	25333105	rs72807674	C	A	0.00541094	0.000948836	1.2e-08	7.62914e-05	32.5208	C	A	-0.1128	0.141	0.4236
ukb-b-12477	finn-b-Q17_OTHER_CONGEN_MALFO_EAR	6	160997118	rs74617384	T	A	0.0210184	0.00160689	4.30031e-39	0.000401235	171.09	T	A	-0.241	0.2469	0.3291
ukb-b-12477	finn-b-Q17_OTHER_CONGEN_MALFO_EAR	15	79061002	rs8043119	A	G	-0.00515119	0.000877644	4.39997e-09	8.08145e-05	34.449	A	G	0.0639	0.1104	0.562501
ukb-b-12477	finn-b-Q17_OTHER_CONGEN_MALFO_EAR	6	12903957	rs9349379	G	A	0.00496304	0.000881972	1.79999e-08	7.42847e-05	31.6653	G	A	-0.0305	0.1037	0.768599
ukb-b-20211	finn-b-Q17_OTHER_CONGEN_MALFO_FACE_NECK	9	22134094	rs10811661	C	T	-0.00631329	0.000871703	4.40048e-13	0.000130892	52.4532	C	T	0.0126	0.0987	0.8985
ukb-b-20211	finn-b-Q17_OTHER_CONGEN_MALFO_FACE_NECK	13	80706455	rs1215470	C	T	-0.00411685	0.000729945	1.7e-08	7.93798e-05	31.8088	C	T	-0.0567	0.0758	0.4547
ukb-b-20211	finn-b-Q17_OTHER_CONGEN_MALFO_FACE_NECK	10	94466439	rs12219514	G	A	-0.00504155	0.000666462	3.90032e-14	0.000142794	57.2236	G	A	0.0234	0.0693	0.7358
ukb-b-20211	finn-b-Q17_OTHER_CONGEN_MALFO_FACE_NECK	4	6301058	rs12642481	A	G	0.00435948	0.000711479	8.9e-10	9.36913e-05	37.5442	A	G	0.004	0.072	0.9561
ukb-b-20211	finn-b-Q17_OTHER_CONGEN_MALFO_FACE_NECK	3	185495320	rs13092876	A	G	0.00702548	0.000712011	5.79963e-23	0.000242923	97.3591	A	G	0.1112	0.0751	0.1389
ukb-b-20211	finn-b-Q17_OTHER_CONGEN_MALFO_FACE_NECK	16	53800954	rs1421085	C	T	0.00453452	0.000672906	1.59993e-11	0.000113318	45.41	C	T	-0.0438	0.0702	0.5331
ukb-b-20211	finn-b-Q17_OTHER_CONGEN_MALFO_FACE_NECK	7	28189411	rs1635852	C	T	-0.00373318	0.000659775	1.5e-08	7.98962e-05	32.0158	C	T	-0.0577	0.0694	0.4054
ukb-b-20211	finn-b-Q17_OTHER_CONGEN_MALFO_FACE_NECK	2	43678617	rs17406646	T	C	-0.00814969	0.00109927	1.20005e-13	0.000137154	54.9631	T	C	0.2249	0.1605	0.1611
ukb-b-20211	finn-b-Q17_OTHER_CONGEN_MALFO_FACE_NECK	11	2857194	rs2237895	C	A	0.00450829	0.000668438	1.50003e-11	0.000113513	45.4883	C	A	0.004	0.0689	0.954
ukb-b-20211	finn-b-Q17_OTHER_CONGEN_MALFO_FACE_NECK	9	84308948	rs2796441	A	G	-0.00372325	0.00066791	2.5e-08	7.75478e-05	31.0747	A	G	-0.0118	0.0701	0.866
ukb-b-20211	finn-b-Q17_OTHER_CONGEN_MALFO_FACE_NECK	12	66199734	rs2947793	A	G	0.00678103	0.00117769	8.50002e-09	8.27348e-05	33.1533	A	G	0.2356	0.1546	0.1277
ukb-b-20211	finn-b-Q17_OTHER_CONGEN_MALFO_FACE_NECK	3	23455582	rs35352848	C	T	-0.00509983	0.000819454	4.90004e-10	9.66529e-05	38.7311	C	T	-0.0151	0.0751	0.841
ukb-b-20211	finn-b-Q17_OTHER_CONGEN_MALFO_FACE_NECK	8	118191475	rs35859536	T	C	-0.00436387	0.000714175	9.90011e-10	9.31727e-05	37.3364	T	C	0.0938	0.0718	0.1917
ukb-b-20211	finn-b-Q17_OTHER_CONGEN_MALFO_FACE_NECK	19	45411941	rs429358	C	T	-0.00597697	0.000914781	6.4003e-11	0.000106531	42.69	C	T	0.0301	0.0899	0.7383
ukb-b-20211	finn-b-Q17_OTHER_CONGEN_MALFO_FACE_NECK	2	27598097	rs4665972	C	T	0.00374681	0.000678283	3.29997e-08	7.61488e-05	30.514	C	T	-0.1372	0.0716	0.0553898
ukb-b-20211	finn-b-Q17_OTHER_CONGEN_MALFO_FACE_NECK	16	75236763	rs55993634	G	C	-0.00714286	0.00121693	4.39997e-09	8.59747e-05	34.4517	G	C	0.2049	0.1222	0.0936009
ukb-b-20211	finn-b-Q17_OTHER_CONGEN_MALFO_FACE_NECK	19	46158293	rs6509231	G	A	0.00451273	0.000733698	7.69999e-10	9.44056e-05	37.8305	G	A	-0.0232	0.0742	0.753999
ukb-b-20211	finn-b-Q17_OTHER_CONGEN_MALFO_FACE_NECK	2	146582074	rs71430030	G	A	-0.00742914	0.00134424	3.29997e-08	7.62228e-05	30.5437	G	A	0.0193	0.1025	0.8508
ukb-b-20211	finn-b-Q17_OTHER_CONGEN_MALFO_FACE_NECK	15	38762701	rs7162389	G	A	0.00414276	0.000743962	2.59998e-08	7.73819e-05	31.0082	G	A	0.0562	0.0754	0.4559
ukb-b-20211	finn-b-Q17_OTHER_CONGEN_MALFO_FACE_NECK	3	123070517	rs7613951	T	C	-0.00475262	0.00076668	5.69994e-10	9.58939e-05	38.4269	T	C	-0.07	0.0911	0.442
ukb-b-20211	finn-b-Q17_OTHER_CONGEN_MALFO_FACE_NECK	5	102682145	rs76160968	G	A	0.0123448	0.00150879	2.80027e-16	0.000167045	66.9435	G	A	-0.1212	0.1648	0.4619
ukb-b-20211	finn-b-Q17_OTHER_CONGEN_MALFO_FACE_NECK	12	4384844	rs76895963	G	T	-0.0185597	0.00256073	4.19952e-13	0.000131085	52.5306	G	T	-0.1031	0.2056	0.616
ukb-b-20211	finn-b-Q17_OTHER_CONGEN_MALFO_FACE_NECK	10	114758349	rs7903146	T	C	0.0145774	0.000726668	1.59993e-89	0.00100334	402.426	T	C	0.0029	0.0863	0.9733
ukb-b-20211	finn-b-Q17_OTHER_CONGEN_MALFO_FACE_NECK	6	20652717	rs9295474	G	C	0.00549539	0.000711705	1.20005e-14	0.000148774	59.6204	G	C	-0.0146	0.0723	0.8404
ukb-b-20211	finn-b-Q17_OTHER_CONGEN_MALFO_FACE_NECK	6	43798902	rs9381257	T	C	-0.00375778	0.000677427	2.90001e-08	7.6789e-05	30.7706	T	C	-0.0134	0.0702	0.8485
ukb-b-20211	finn-b-Q17_OTHER_CONGEN_MALFO_FACE_NECK	13	51096095	rs963740	T	A	-0.00438463	0.000723001	1.29999e-09	9.17789e-05	36.7778	T	A	-0.1094	0.0849	0.1976
ukb-a-205	finn-b-Q17_OTHER_CONGEN_MALFO_FACE_NECK	13	32968810	rs11571818	C	T	0.0216505	0.00384393	1.77893e-08	0.000108612	31.7236	C	T	0.2674	0.3588	0.456
ukb-a-205	finn-b-Q17_OTHER_CONGEN_MALFO_FACE_NECK	15	78851615	rs2036527	A	G	0.0061414	0.000781655	3.95003e-15	0.000211325	61.7308	A	G	0.0153	0.0734	0.8353
ukb-a-205	finn-b-Q17_OTHER_CONGEN_MALFO_FACE_NECK	6	32654149	rs3134986	T	C	0.00580621	0.000866801	2.11057e-11	0.00015361	44.8687	T	C	-0.1474	0.1205	0.2214
ukb-a-205	finn-b-Q17_OTHER_CONGEN_MALFO_FACE_NECK	5	1324121	rs414965	A	G	-0.00470752	0.000747427	3.01342e-10	0.000135808	39.6683	A	G	-0.0405	0.0697	0.5616
ukb-b-7773	finn-b-Q17_OTHER_CONGEN_MALFO_FACE_NECK	19	38743962	rs11667256	T	A	-0.00361774	0.000597965	1.40001e-09	9.1576e-05	36.6034	T	A	0.0581	0.0707	0.4111
ukb-b-7773	finn-b-Q17_OTHER_CONGEN_MALFO_FACE_NECK	8	23525358	rs11782388	T	C	-0.00344403	0.000606577	1.40001e-08	8.06539e-05	32.2374	T	C	0.0399	0.0694	0.5657
ukb-b-7773	finn-b-Q17_OTHER_CONGEN_MALFO_FACE_NECK	8	128528435	rs4582524	C	G	-0.00940343	0.00100104	5.79963e-21	0.000220736	88.2404	C	G	0.0833	0.0929	0.3698
ukb-b-7773	finn-b-Q17_OTHER_CONGEN_MALFO_FACE_NECK	8	128413305	rs6983267	T	G	-0.00465407	0.000597677	6.89922e-15	0.000151693	60.636	T	G	0.0025	0.0694	0.9709
ukb-b-7773	finn-b-Q17_OTHER_CONGEN_MALFO_FACE_NECK	11	68995958	rs7130881	G	A	0.00665997	0.000792368	4.30031e-17	0.000176731	70.6462	G	A	0.2281	0.1155	0.0481804
ukb-b-7773	finn-b-Q17_OTHER_CONGEN_MALFO_FACE_NECK	12	53316821	rs73110471	A	G	0.00578676	0.000953	1.29999e-09	9.22451e-05	36.8708	A	G	-0.0669	0.0958	0.4847
ukb-b-7773	finn-b-Q17_OTHER_CONGEN_MALFO_FACE_NECK	8	128018466	rs73351629	G	C	-0.00383298	0.000637565	1.79999e-09	9.04239e-05	36.1428	G	C	0.0944	0.0765	0.2176
ukb-b-7773	finn-b-Q17_OTHER_CONGEN_MALFO_FACE_NECK	8	128077146	rs77541621	A	G	0.0177733	0.00186583	1.59993e-21	0.000226982	90.7381	A	G	0.1538	0.229	0.501601
ukb-b-7773	finn-b-Q17_OTHER_CONGEN_MALFO_FACE_NECK	2	173415706	rs78647569	G	C	-0.00794852	0.0013405	2.99999e-09	8.79628e-05	35.159	G	C	0.1711	0.1729	0.3222
ukb-b-7773	finn-b-Q17_OTHER_CONGEN_MALFO_FACE_NECK	17	36102381	rs8064454	C	A	0.00492234	0.000599039	2.09991e-16	0.000168911	67.5198	C	A	-0.0342	0.0727	0.6375
ukb-b-7773	finn-b-Q17_OTHER_CONGEN_MALFO_FACE_NECK	6	10173187	rs914934	G	C	0.00353746	0.000648593	4.90004e-08	7.44226e-05	29.7465	G	C	-0.0173	0.0761	0.8205
ukb-b-7773	finn-b-Q17_OTHER_CONGEN_MALFO_FACE_NECK	17	69106937	rs9908087	G	T	-0.00379466	0.000598427	2.30001e-10	0.000100595	40.2088	G	T	-0.0508	0.0695	0.4649
ukb-a-216	finn-b-Q17_OTHER_CONGEN_MALFO_FACE_NECK	9	22134253	rs10811662	A	G	-0.00589406	0.000959443	8.09674e-10	0.000122205	37.7388	A	G	0.0156	0.0989	0.8748
ukb-a-216	finn-b-Q17_OTHER_CONGEN_MALFO_FACE_NECK	10	94466910	rs11187140	A	G	-0.00455819	0.000760859	2.08973e-09	0.000116219	35.89	A	G	-0.0385	0.0709	0.5874
ukb-a-216	finn-b-Q17_OTHER_CONGEN_MALFO_FACE_NECK	10	12307894	rs11257655	T	C	0.00558476	0.000894991	4.38077e-10	0.000126086	38.9376	T	C	0.0956	0.0792	0.2274
ukb-a-216	finn-b-Q17_OTHER_CONGEN_MALFO_FACE_NECK	3	123082398	rs11717195	C	T	-0.00548712	0.000842196	7.26775e-11	0.000137453	42.4482	C	T	-0.0663	0.0911	0.4671
ukb-a-216	finn-b-Q17_OTHER_CONGEN_MALFO_FACE_NECK	2	227099180	rs2943645	T	C	0.00437584	0.00076096	8.91046e-09	0.000107079	33.0671	T	C	0.0597	0.0721	0.4076
ukb-a-216	finn-b-Q17_OTHER_CONGEN_MALFO_FACE_NECK	19	45411941	rs429358	C	T	-0.00760892	0.00100218	3.1492e-14	0.000186648	57.6437	C	T	0.0301	0.0899	0.7383
ukb-a-216	finn-b-Q17_OTHER_CONGEN_MALFO_FACE_NECK	3	185497635	rs4376068	C	A	0.00518447	0.000786089	4.25207e-11	0.000140849	43.4973	C	A	0.1104	0.0751	0.1417
ukb-a-216	finn-b-Q17_OTHER_CONGEN_MALFO_FACE_NECK	12	121197124	rs692902	T	C	-0.00609307	0.000926611	4.85177e-11	0.000140013	43.2389	T	C	-0.1346	0.0876	0.1245
ukb-a-216	finn-b-Q17_OTHER_CONGEN_MALFO_FACE_NECK	12	4384844	rs76895963	G	T	-0.0174583	0.0028246	6.38499e-10	0.000123705	38.2021	G	T	-0.1031	0.2056	0.616
ukb-a-216	finn-b-Q17_OTHER_CONGEN_MALFO_FACE_NECK	11	72460398	rs77464186	C	A	-0.00586504	0.000997689	4.14105e-09	0.000111906	34.558	C	A	0.0582	0.0819	0.477
ukb-a-216	finn-b-Q17_OTHER_CONGEN_MALFO_FACE_NECK	10	114758349	rs7903146	T	C	0.0140247	0.000800184	9.66273e-69	0.000993863	307.188	T	C	0.0029	0.0863	0.9733
ukb-a-216	finn-b-Q17_OTHER_CONGEN_MALFO_FACE_NECK	6	20680678	rs9348441	A	T	0.00485187	0.000826662	4.38278e-09	0.000111549	34.4476	A	T	-0.0016	0.0739	0.9829
ukb-a-216	finn-b-Q17_OTHER_CONGEN_MALFO_FACE_NECK	8	118204020	rs9650069	T	C	-0.00441097	0.000792875	2.64996e-08	0.000100223	30.9497	T	C	0.0931	0.0718	0.195
ukb-b-9127	finn-b-Q17_OTHER_CONGEN_MALFO_FACE_NECK	4	145460338	rs13148031	G	A	-0.00422554	0.000726448	5.99998e-09	8.40761e-05	33.834	G	A	0.013	0.0694	0.8512
ukb-b-9127	finn-b-Q17_OTHER_CONGEN_MALFO_FACE_NECK	14	94844947	rs28929474	T	C	0.0203251	0.00254634	1.39991e-15	0.000158313	63.7133	T	C	0.2002	0.2477	0.4188
ukb-b-9127	finn-b-Q17_OTHER_CONGEN_MALFO_FACE_NECK	20	62053117	rs3827019	G	T	-0.00416989	0.000754645	3.29997e-08	7.58726e-05	30.5324	G	T	-0.0531	0.0773	0.4925
ukb-b-9127	finn-b-Q17_OTHER_CONGEN_MALFO_FACE_NECK	15	78816057	rs8031948	T	G	0.00644254	0.000753178	1.20005e-17	0.0001818	73.1673	T	G	0.0162	0.0733	0.8245
ukb-b-12477	finn-b-Q17_OTHER_CONGEN_MALFO_FACE_NECK	2	211540507	rs1047891	A	C	-0.00540965	0.000931152	6.29999e-09	7.91787e-05	33.7517	A	C	-0.0392	0.0745	0.5987
ukb-b-12477	finn-b-Q17_OTHER_CONGEN_MALFO_FACE_NECK	6	160922870	rs117733303	G	A	0.0371161	0.00321717	8.60003e-31	0.000312167	133.099	G	A	-0.1812	0.3239	0.5759
ukb-b-12477	finn-b-Q17_OTHER_CONGEN_MALFO_FACE_NECK	9	22124504	rs1333047	T	A	0.0088187	0.000866198	2.39994e-24	0.000243117	103.651	T	A	0.0769	0.0702	0.2729
ukb-b-12477	finn-b-Q17_OTHER_CONGEN_MALFO_FACE_NECK	6	32782387	rs2071475	A	G	0.00598456	0.00106458	1.89998e-08	7.41347e-05	31.6014	A	G	0.1954	0.1019	0.0550301
ukb-b-12477	finn-b-Q17_OTHER_CONGEN_MALFO_FACE_NECK	2	44072576	rs4299376	T	G	-0.00517901	0.000926436	2.30001e-08	7.33123e-05	31.2508	T	G	-0.0547	0.0842	0.5154
ukb-b-12477	finn-b-Q17_OTHER_CONGEN_MALFO_FACE_NECK	2	25333105	rs72807674	C	A	0.00541094	0.000948836	1.2e-08	7.62914e-05	32.5208	C	A	0.0526	0.094	0.5756
ukb-b-12477	finn-b-Q17_OTHER_CONGEN_MALFO_FACE_NECK	6	160997118	rs74617384	T	A	0.0210184	0.00160689	4.30031e-39	0.000401235	171.09	T	A	-0.104	0.1654	0.5297
ukb-b-12477	finn-b-Q17_OTHER_CONGEN_MALFO_FACE_NECK	15	79061002	rs8043119	A	G	-0.00515119	0.000877644	4.39997e-09	8.08145e-05	34.449	A	G	0.0659	0.0738	0.3718
ukb-b-12477	finn-b-Q17_OTHER_CONGEN_MALFO_FACE_NECK	6	12903957	rs9349379	G	A	0.00496304	0.000881972	1.79999e-08	7.42847e-05	31.6653	G	A	0.0446	0.0695	0.5211
ukb-b-18167	finn-b-Q17_OTHER_CONGEN_MALFO_FACE_NECK	5	114389826	rs10061288	G	A	-0.00581772	0.000996365	5.30005e-09	7.99514e-05	34.0931	G	A	-0.0741	0.0696	0.2871
ukb-b-18167	finn-b-Q17_OTHER_CONGEN_MALFO_FACE_NECK	12	54527654	rs10876539	G	A	-0.00576841	0.000999229	7.79992e-09	7.8152e-05	33.3258	G	A	-0.1139	0.0699	0.1032
ukb-b-18167	finn-b-Q17_OTHER_CONGEN_MALFO_FACE_NECK	10	104776527	rs11191515	A	G	-0.0104028	0.00185976	2.19999e-08	7.33748e-05	31.2885	A	G	0.4394	0.1248	0.000432404
ukb-b-18167	finn-b-Q17_OTHER_CONGEN_MALFO_FACE_NECK	16	75452782	rs11642572	T	C	0.00589274	0.00101415	6.19998e-09	7.91749e-05	33.762	T	C	0.0891	0.07	0.2033
ukb-b-18167	finn-b-Q17_OTHER_CONGEN_MALFO_FACE_NECK	12	48254353	rs117913411	A	T	0.0175986	0.0027793	2.39999e-10	9.40235e-05	40.0944	A	T	0.2092	0.1363	0.1249
ukb-b-18167	finn-b-Q17_OTHER_CONGEN_MALFO_FACE_NECK	1	56770218	rs12143461	A	G	-0.00600149	0.00106829	1.89998e-08	7.40116e-05	31.5601	A	G	-0.0217	0.072	0.7635
ukb-b-18167	finn-b-Q17_OTHER_CONGEN_MALFO_FACE_NECK	5	157812020	rs12188031	C	T	-0.00586449	0.00103596	1.5e-08	7.51508e-05	32.0459	C	T	-0.0371	0.073	0.6111
ukb-b-18167	finn-b-Q17_OTHER_CONGEN_MALFO_FACE_NECK	4	81182554	rs12509595	C	T	0.0079311	0.00109627	4.70002e-13	0.000122736	52.3395	C	T	-0.0525	0.0749	0.4833
ukb-b-18167	finn-b-Q17_OTHER_CONGEN_MALFO_FACE_NECK	2	26911509	rs1275984	C	A	-0.00849438	0.00102592	1.20005e-16	0.000160753	68.5542	C	A	0.0344	0.0699	0.6223
ukb-b-18167	finn-b-Q17_OTHER_CONGEN_MALFO_FACE_NECK	19	7257990	rs12978472	G	C	-0.00913759	0.00149438	9.69996e-10	8.76789e-05	37.3886	G	C	0.1029	0.1409	0.4652
ukb-b-18167	finn-b-Q17_OTHER_CONGEN_MALFO_FACE_NECK	7	27324196	rs17473410	G	T	0.0101196	0.00185155	4.60002e-08	7.00515e-05	29.8713	G	T	-0.0486	0.1194	0.684101
ukb-b-18167	finn-b-Q17_OTHER_CONGEN_MALFO_FACE_NECK	20	10965998	rs1887320	A	G	0.00628229	0.00099865	3.2e-10	9.28028e-05	39.5738	A	G	0.1427	0.0701	0.0418302
ukb-b-18167	finn-b-Q17_OTHER_CONGEN_MALFO_FACE_NECK	15	91428955	rs1894400	T	C	0.0104685	0.00106203	6.4003e-23	0.000227818	97.1613	T	C	-0.0303	0.0779	0.6974
ukb-b-18167	finn-b-Q17_OTHER_CONGEN_MALFO_FACE_NECK	14	68343363	rs1950764	A	G	-0.00761644	0.00131911	7.69999e-09	7.81808e-05	33.338	A	G	0.0242	0.1022	0.8124
ukb-b-18167	finn-b-Q17_OTHER_CONGEN_MALFO_FACE_NECK	6	127218090	rs2210601	T	C	0.0087468	0.0010238	1.29987e-17	0.000171153	72.9905	T	C	-0.031	0.0699	0.6576
ukb-b-18167	finn-b-Q17_OTHER_CONGEN_MALFO_FACE_NECK	1	230844772	rs2478539	T	G	0.00631478	0.00101416	4.79999e-10	9.09193e-05	38.7705	T	G	-0.0407	0.0699	0.5603
ukb-b-18167	finn-b-Q17_OTHER_CONGEN_MALFO_FACE_NECK	3	11278211	rs347617	T	C	0.00584831	0.00106048	3.50002e-08	7.13209e-05	30.4126	T	C	0.0109	0.0726	0.8811
ukb-b-18167	finn-b-Q17_OTHER_CONGEN_MALFO_FACE_NECK	12	115556307	rs35427	G	T	-0.00737377	0.00104802	1.99986e-12	0.000116086	49.5037	G	T	-0.0405	0.0726	0.5766
ukb-b-18167	finn-b-Q17_OTHER_CONGEN_MALFO_FACE_NECK	1	11880738	rs3753584	C	T	-0.00793774	0.00135005	4.09996e-09	8.10682e-05	34.5694	C	T	-0.0541	0.0989	0.5847
ukb-b-18167	finn-b-Q17_OTHER_CONGEN_MALFO_FACE_NECK	7	150690176	rs3918226	T	C	0.0104194	0.00185229	1.89998e-08	7.4204e-05	31.6421	T	C	-0.0045	0.1368	0.9738
ukb-b-18167	finn-b-Q17_OTHER_CONGEN_MALFO_FACE_NECK	7	69016568	rs41849	C	T	0.00600549	0.00104962	1.09999e-08	7.677e-05	32.7364	C	T	0.0107	0.0728	0.8827
ukb-b-18167	finn-b-Q17_OTHER_CONGEN_MALFO_FACE_NECK	19	45411941	rs429358	C	T	-0.0103838	0.00137911	5.10035e-14	0.000132938	56.6908	C	T	0.0301	0.0899	0.7383
ukb-b-18167	finn-b-Q17_OTHER_CONGEN_MALFO_FACE_NECK	10	115822543	rs4917676	T	C	0.00858985	0.00134371	1.6e-10	9.5832e-05	40.8656	T	C	0.0808	0.1	0.4193
ukb-b-18167	finn-b-Q17_OTHER_CONGEN_MALFO_FACE_NECK	11	1890990	rs592373	A	G	0.00700255	0.00103112	1.10002e-11	0.000108153	46.1203	A	G	-0.0418	0.0713	0.5576
ukb-b-18167	finn-b-Q17_OTHER_CONGEN_MALFO_FACE_NECK	3	27547083	rs602543	T	C	-0.0060135	0.00101942	3.69999e-09	8.16028e-05	34.7974	T	C	0.0153	0.0707	0.8288
ukb-b-18167	finn-b-Q17_OTHER_CONGEN_MALFO_FACE_NECK	20	57740605	rs6026742	A	G	0.00912772	0.0015515	4e-09	8.11667e-05	34.6114	A	G	0.1175	0.0926	0.2044
ukb-b-18167	finn-b-Q17_OTHER_CONGEN_MALFO_FACE_NECK	11	100593538	rs633185	C	G	0.00659069	0.00110873	2.80001e-09	8.2864e-05	35.3352	C	G	0.0862	0.0764	0.2589
ukb-b-18167	finn-b-Q17_OTHER_CONGEN_MALFO_FACE_NECK	10	63518748	rs72831345	A	G	-0.00772226	0.00141147	4.49997e-08	7.01951e-05	29.9325	A	G	0.112	0.1142	0.3267
ukb-b-18167	finn-b-Q17_OTHER_CONGEN_MALFO_FACE_NECK	5	32709219	rs764124	A	G	-0.0069257	0.00116885	3.09999e-09	8.23315e-05	35.1081	A	G	-0.0261	0.0823	0.751
ukb-a-201	finn-b-Q17_OTHER_CONGEN_MALFO_FACE_NECK	12	111833788	rs10774624	A	G	-0.00734778	0.00122593	2.05442e-09	0.000122989	35.9234	A	G	-0.0405	0.071	0.5686
ukb-a-201	finn-b-Q17_OTHER_CONGEN_MALFO_FACE_NECK	2	145837441	rs1125128	G	A	-0.00715681	0.00126051	1.36653e-08	0.000110366	32.2362	G	A	-0.0567	0.0735	0.4403
ukb-a-201	finn-b-Q17_OTHER_CONGEN_MALFO_FACE_NECK	1	55505647	rs11591147	T	G	-0.0261119	0.00462457	1.64051e-08	0.00010915	31.881	T	G	-0.0255	0.1878	0.8919
ukb-a-201	finn-b-Q17_OTHER_CONGEN_MALFO_FACE_NECK	6	160922870	rs117733303	G	A	0.0375625	0.00447751	4.91813e-17	0.000240918	70.3773	G	A	-0.1812	0.3239	0.5759
ukb-a-201	finn-b-Q17_OTHER_CONGEN_MALFO_FACE_NECK	19	45426792	rs141622900	A	G	-0.0169997	0.00277579	9.12095e-10	0.000128408	37.5065	A	G	-0.0477	0.1955	0.8075
ukb-a-201	finn-b-Q17_OTHER_CONGEN_MALFO_FACE_NECK	19	41813375	rs15052	C	T	0.00909301	0.00158878	1.04595e-08	0.000112144	32.7555	C	T	-0.0382	0.0827	0.643899
ukb-a-201	finn-b-Q17_OTHER_CONGEN_MALFO_FACE_NECK	9	22099568	rs1537371	A	C	0.0163734	0.00121358	1.79763e-41	0.000622886	182.028	A	C	0.0726	0.0702	0.3012
ukb-a-201	finn-b-Q17_OTHER_CONGEN_MALFO_FACE_NECK	17	2149505	rs1555568	C	T	0.00758583	0.00135281	2.05504e-08	0.000107653	31.4434	C	T	-0.0312	0.077	0.685199
ukb-a-201	finn-b-Q17_OTHER_CONGEN_MALFO_FACE_NECK	9	136141870	rs2519093	T	C	0.00930699	0.00156082	2.48079e-09	0.00012173	35.5558	T	C	-0.0071	0.0865	0.9342
ukb-a-201	finn-b-Q17_OTHER_CONGEN_MALFO_FACE_NECK	15	91437388	rs2521501	T	A	0.00873348	0.00130761	2.41102e-11	0.000152718	44.6083	T	A	-0.0708	0.0785	0.3673
ukb-a-201	finn-b-Q17_OTHER_CONGEN_MALFO_FACE_NECK	14	94844947	rs28929474	T	C	-0.025129	0.00427859	4.27908e-09	0.000118096	34.4942	T	C	0.2002	0.2477	0.4188
ukb-a-201	finn-b-Q17_OTHER_CONGEN_MALFO_FACE_NECK	6	160710851	rs3127580	T	C	0.00921334	0.00166075	2.89714e-08	0.00010537	30.7767	T	C	0.0833	0.1049	0.427
ukb-a-201	finn-b-Q17_OTHER_CONGEN_MALFO_FACE_NECK	1	222941082	rs35472374	T	C	0.00880512	0.00140067	3.25484e-10	0.000135294	39.5181	T	C	0.0558	0.0888	0.5299
ukb-a-201	finn-b-Q17_OTHER_CONGEN_MALFO_FACE_NECK	6	161005610	rs55730499	T	C	0.0321995	0.00221835	1.01042e-47	0.00072088	210.686	T	C	-0.104	0.1654	0.5297
ukb-a-201	finn-b-Q17_OTHER_CONGEN_MALFO_FACE_NECK	1	109821307	rs583104	T	G	0.0100871	0.00144691	3.14196e-12	0.000166386	48.6012	T	G	0.032	0.0838	0.702301
ukb-a-201	finn-b-Q17_OTHER_CONGEN_MALFO_FACE_NECK	19	11202306	rs6511720	T	G	-0.0167483	0.00187334	3.90032e-19	0.000273607	79.9292	T	G	0.1261	0.1146	0.2712
ukb-a-201	finn-b-Q17_OTHER_CONGEN_MALFO_FACE_NECK	4	148400011	rs72957606	G	A	0.0104503	0.00174768	2.24084e-09	0.000122411	35.7545	G	A	0.1213	0.102	0.2343
ukb-a-201	finn-b-Q17_OTHER_CONGEN_MALFO_FACE_NECK	16	83045790	rs7500448	G	A	-0.00785951	0.00140334	2.13836e-08	0.000107388	31.3662	G	A	-0.1395	0.0859	0.1045
ukb-a-201	finn-b-Q17_OTHER_CONGEN_MALFO_FACE_NECK	6	12903957	rs9349379	G	A	0.00838717	0.00123482	1.10637e-11	0.00015794	46.1339	G	A	0.0446	0.0695	0.5211
ukb-a-213	finn-b-Q17_OTHER_CONGEN_MALFO_FACE_NECK	10	123338975	rs1078806	G	A	0.00793465	0.000708027	3.83001e-29	0.000406565	125.589	G	A	-0.0721	0.0708	0.3089
ukb-a-213	finn-b-Q17_OTHER_CONGEN_MALFO_FACE_NECK	5	44706498	rs10941679	G	A	0.00498854	0.000806016	6.05703e-10	0.000124039	38.3051	G	A	0.0423	0.0788	0.5913
ukb-a-213	finn-b-Q17_OTHER_CONGEN_MALFO_FACE_NECK	12	96027467	rs11836367	T	C	-0.00453801	0.0007284	4.66692e-10	0.000125686	38.814	T	C	0.0182	0.0703	0.7958
ukb-a-213	finn-b-Q17_OTHER_CONGEN_MALFO_FACE_NECK	19	44281898	rs11879798	A	G	0.00414871	0.000716938	7.18505e-09	0.000108434	33.4858	A	G	-0.0486	0.0732	0.506499
ukb-a-213	finn-b-Q17_OTHER_CONGEN_MALFO_FACE_NECK	10	80849153	rs1269867	T	C	-0.00390955	0.000697895	2.12173e-08	0.00010162	31.3813	T	C	0.0049	0.0697	0.9437
ukb-a-213	finn-b-Q17_OTHER_CONGEN_MALFO_FACE_NECK	2	217920769	rs4442975	T	G	-0.00396387	0.000697343	1.3151e-08	0.000104629	32.3105	T	G	-0.1	0.0694	0.1498
ukb-a-213	finn-b-Q17_OTHER_CONGEN_MALFO_FACE_NECK	16	52599188	rs4784227	T	C	0.00853404	0.000813516	9.66718e-26	0.000356265	110.046	T	C	0.0113	0.0798	0.8871
ukb-a-213	finn-b-Q17_OTHER_CONGEN_MALFO_FACE_NECK	22	19891717	rs58952190	C	T	0.0133051	0.00241938	3.81399e-08	9.79347e-05	30.243	C	T	-0.4356	0.2896	0.1325
ukb-a-213	finn-b-Q17_OTHER_CONGEN_MALFO_FACE_NECK	11	69331418	rs78540526	T	C	0.0115226	0.00135193	1.56099e-17	0.000235202	72.6423	T	C	-0.0602	0.1226	0.623199
ukb-a-213	finn-b-Q17_OTHER_CONGEN_MALFO_FACE_NECK	12	28183286	rs7976725	G	A	-0.00527894	0.000841827	3.59642e-10	0.000127334	39.3228	G	A	0.0298	0.0884	0.736
ukb-a-213	finn-b-Q17_OTHER_CONGEN_MALFO_FACE_NECK	6	151952332	rs9397437	A	G	0.0102104	0.00135987	6.00206e-14	0.000182542	56.3752	A	G	0.3179	0.1972	0.1069
ukb-a-207	finn-b-Q17_OTHER_CONGEN_MALFO_FACE_NECK	4	81181072	rs10857147	T	A	0.00851555	0.00119171	8.97635e-13	0.000174802	51.0601	T	A	-0.0498	0.0748	0.5059
ukb-a-207	finn-b-Q17_OTHER_CONGEN_MALFO_FACE_NECK	2	26922855	rs1275977	A	G	-0.00682217	0.00113808	2.04428e-09	0.000123022	35.9333	A	G	0.0239	0.0708	0.735401
ukb-a-207	finn-b-Q17_OTHER_CONGEN_MALFO_FACE_NECK	11	100682388	rs12801715	C	G	-0.00663816	0.00119896	3.08688e-08	0.000104949	30.6537	C	G	0.0082	0.0753	0.9137
ukb-a-207	finn-b-Q17_OTHER_CONGEN_MALFO_FACE_NECK	5	127857493	rs17677603	G	A	0.00648601	0.00111013	5.146e-09	0.000116868	34.1354	G	A	-0.0558	0.0735	0.4482
ukb-a-207	finn-b-Q17_OTHER_CONGEN_MALFO_FACE_NECK	15	91437388	rs2521501	T	A	0.00796579	0.00116357	7.61027e-12	0.000160451	46.8673	T	A	-0.0708	0.0785	0.3673
ukb-a-207	finn-b-Q17_OTHER_CONGEN_MALFO_FACE_NECK	20	8622480	rs6039216	C	T	-0.00726008	0.00112412	1.0595e-10	0.000142802	41.7114	C	T	-0.1668	0.0724	0.0213201
ukb-b-323	finn-b-Q17_OTHER_CONGEN_MALFO_FACE_NECK	19	45411941	rs429358	C	T	0.0248558	0.000663291	1e-200	0.00350017	1404.25	C	T	0.0301	0.0899	0.7383
ukb-b-323	finn-b-Q17_OTHER_CONGEN_MALFO_FACE_NECK	19	45247048	rs4803748	T	C	-0.00286042	0.00049505	7.59994e-09	8.35007e-05	33.3856	T	C	-0.0806	0.0729	0.2693
ukb-b-323	finn-b-Q17_OTHER_CONGEN_MALFO_FACE_NECK	19	45335676	rs56394238	G	A	0.00365176	0.00048412	4.60045e-14	0.000142299	56.8979	G	A	0.0531	0.0696	0.4456
ukb-b-323	finn-b-Q17_OTHER_CONGEN_MALFO_FACE_NECK	2	127892810	rs6733839	T	C	0.00313752	0.000499313	3.29997e-10	9.87527e-05	39.4844	T	C	0.0759	0.0728	0.2972
ukb-b-7910	finn-b-Q17_OTHER_CONGEN_MALFO_FACE_NECK	9	22112599	rs10511701	C	T	-0.00317638	0.000530466	2.1e-09	8.96474e-05	35.8548	C	T	0.0817	0.0701	0.2435
ukb-b-7910	finn-b-Q17_OTHER_CONGEN_MALFO_FACE_NECK	15	33009478	rs1406389	T	A	0.00394674	0.000664631	2.90001e-09	8.81667e-05	35.2625	T	A	0.0786	0.0766	0.3049
ukb-b-7910	finn-b-Q17_OTHER_CONGEN_MALFO_FACE_NECK	18	46451873	rs4939567	A	G	-0.00324338	0.000533171	1.2e-09	9.25229e-05	37.005	A	G	0.0322	0.0695	0.6434
ukb-b-7910	finn-b-Q17_OTHER_CONGEN_MALFO_FACE_NECK	17	809425	rs4968126	G	A	-0.00346918	0.000556017	4.39997e-10	9.73335e-05	38.9292	G	A	0.1318	0.0707	0.0625201
ukb-b-7910	finn-b-Q17_OTHER_CONGEN_MALFO_FACE_NECK	20	60940702	rs67072353	A	G	-0.003873	0.000640009	1.40001e-09	9.15609e-05	36.6202	A	G	0.0275	0.0992	0.781399
ukb-b-12018	finn-b-Q17_OTHER_CONGEN_MALFO_FACE_NECK	9	136485294	rs111596452	C	T	0.00477121	0.000841721	1.40001e-08	7.58294e-05	32.1306	C	T	-0.1718	0.1885	0.362
ukb-b-12018	finn-b-Q17_OTHER_CONGEN_MALFO_FACE_NECK	16	55089983	rs55676346	A	C	-0.00329112	0.000571724	8.60003e-09	7.82043e-05	33.137	A	C	0.0595	0.0745	0.424
ukb-b-12018	finn-b-Q17_OTHER_CONGEN_MALFO_FACE_NECK	15	78857986	rs55781567	G	C	0.00409785	0.000545144	5.60015e-14	0.000133346	56.5051	G	C	0.0171	0.0734	0.8158
ukb-b-12018	finn-b-Q17_OTHER_CONGEN_MALFO_FACE_NECK	3	49971514	rs7613875	A	C	0.002905	0.000517348	2e-08	7.44122e-05	31.5301	A	C	0.07	0.0695	0.3132
ukb-b-20211	finn-b-Q17_OTHER_CONGEN_MALFO_FEMALE_GENITALIA	9	22134094	rs10811661	C	T	-0.00631329	0.000871703	4.40048e-13	0.000130892	52.4532	C	T	-0.2768	0.1787	0.1214
ukb-b-20211	finn-b-Q17_OTHER_CONGEN_MALFO_FEMALE_GENITALIA	13	80706455	rs1215470	C	T	-0.00411685	0.000729945	1.7e-08	7.93798e-05	31.8088	C	T	0.1193	0.1376	0.3859
ukb-b-20211	finn-b-Q17_OTHER_CONGEN_MALFO_FEMALE_GENITALIA	10	94466439	rs12219514	G	A	-0.00504155	0.000666462	3.90032e-14	0.000142794	57.2236	G	A	-0.0795	0.1255	0.5265
ukb-b-20211	finn-b-Q17_OTHER_CONGEN_MALFO_FEMALE_GENITALIA	4	6301058	rs12642481	A	G	0.00435948	0.000711479	8.9e-10	9.36913e-05	37.5442	A	G	0.2559	0.1306	0.0500196
ukb-b-20211	finn-b-Q17_OTHER_CONGEN_MALFO_FEMALE_GENITALIA	3	185495320	rs13092876	A	G	0.00702548	0.000712011	5.79963e-23	0.000242923	97.3591	A	G	-0.1656	0.1361	0.2238
ukb-b-20211	finn-b-Q17_OTHER_CONGEN_MALFO_FEMALE_GENITALIA	16	53800954	rs1421085	C	T	0.00453452	0.000672906	1.59993e-11	0.000113318	45.41	C	T	-0.0259	0.1272	0.8387
ukb-b-20211	finn-b-Q17_OTHER_CONGEN_MALFO_FEMALE_GENITALIA	7	28189411	rs1635852	C	T	-0.00373318	0.000659775	1.5e-08	7.98962e-05	32.0158	C	T	0.1343	0.1261	0.2867
ukb-b-20211	finn-b-Q17_OTHER_CONGEN_MALFO_FEMALE_GENITALIA	2	43678617	rs17406646	T	C	-0.00814969	0.00109927	1.20005e-13	0.000137154	54.9631	T	C	-0.2002	0.2933	0.494899
ukb-b-20211	finn-b-Q17_OTHER_CONGEN_MALFO_FEMALE_GENITALIA	11	2857194	rs2237895	C	A	0.00450829	0.000668438	1.50003e-11	0.000113513	45.4883	C	A	-0.0661	0.1247	0.5962
ukb-b-20211	finn-b-Q17_OTHER_CONGEN_MALFO_FEMALE_GENITALIA	9	84308948	rs2796441	A	G	-0.00372325	0.00066791	2.5e-08	7.75478e-05	31.0747	A	G	-0.0504	0.1271	0.6917
ukb-b-20211	finn-b-Q17_OTHER_CONGEN_MALFO_FEMALE_GENITALIA	12	66199734	rs2947793	A	G	0.00678103	0.00117769	8.50002e-09	8.27348e-05	33.1533	A	G	-0.3592	0.281	0.2012
ukb-b-20211	finn-b-Q17_OTHER_CONGEN_MALFO_FEMALE_GENITALIA	3	23455582	rs35352848	C	T	-0.00509983	0.000819454	4.90004e-10	9.66529e-05	38.7311	C	T	-0.1888	0.1355	0.1634
ukb-b-20211	finn-b-Q17_OTHER_CONGEN_MALFO_FEMALE_GENITALIA	8	118191475	rs35859536	T	C	-0.00436387	0.000714175	9.90011e-10	9.31727e-05	37.3364	T	C	0.0586	0.1305	0.6534
ukb-b-20211	finn-b-Q17_OTHER_CONGEN_MALFO_FEMALE_GENITALIA	19	45411941	rs429358	C	T	-0.00597697	0.000914781	6.4003e-11	0.000106531	42.69	C	T	-0.1595	0.1626	0.3264
ukb-b-20211	finn-b-Q17_OTHER_CONGEN_MALFO_FEMALE_GENITALIA	2	27598097	rs4665972	C	T	0.00374681	0.000678283	3.29997e-08	7.61488e-05	30.514	C	T	0.2198	0.1296	0.0897491
ukb-b-20211	finn-b-Q17_OTHER_CONGEN_MALFO_FEMALE_GENITALIA	16	75236763	rs55993634	G	C	-0.00714286	0.00121693	4.39997e-09	8.59747e-05	34.4517	G	C	0.2223	0.2212	0.3148
ukb-b-20211	finn-b-Q17_OTHER_CONGEN_MALFO_FEMALE_GENITALIA	19	46158293	rs6509231	G	A	0.00451273	0.000733698	7.69999e-10	9.44056e-05	37.8305	G	A	0.1087	0.1345	0.419
ukb-b-20211	finn-b-Q17_OTHER_CONGEN_MALFO_FEMALE_GENITALIA	2	146582074	rs71430030	G	A	-0.00742914	0.00134424	3.29997e-08	7.62228e-05	30.5437	G	A	-0.2676	0.1849	0.1478
ukb-b-20211	finn-b-Q17_OTHER_CONGEN_MALFO_FEMALE_GENITALIA	15	38762701	rs7162389	G	A	0.00414276	0.000743962	2.59998e-08	7.73819e-05	31.0082	G	A	-0.0418	0.1367	0.760001
ukb-b-20211	finn-b-Q17_OTHER_CONGEN_MALFO_FEMALE_GENITALIA	3	123070517	rs7613951	T	C	-0.00475262	0.00076668	5.69994e-10	9.58939e-05	38.4269	T	C	-0.0021	0.166	0.9901
ukb-b-20211	finn-b-Q17_OTHER_CONGEN_MALFO_FEMALE_GENITALIA	5	102682145	rs76160968	G	A	0.0123448	0.00150879	2.80027e-16	0.000167045	66.9435	G	A	-0.1782	0.2991	0.5513
ukb-b-20211	finn-b-Q17_OTHER_CONGEN_MALFO_FEMALE_GENITALIA	12	4384844	rs76895963	G	T	-0.0185597	0.00256073	4.19952e-13	0.000131085	52.5306	G	T	0.065	0.3776	0.8632
ukb-b-20211	finn-b-Q17_OTHER_CONGEN_MALFO_FEMALE_GENITALIA	10	114758349	rs7903146	T	C	0.0145774	0.000726668	1.59993e-89	0.00100334	402.426	T	C	0.1297	0.157	0.4089
ukb-b-20211	finn-b-Q17_OTHER_CONGEN_MALFO_FEMALE_GENITALIA	6	20652717	rs9295474	G	C	0.00549539	0.000711705	1.20005e-14	0.000148774	59.6204	G	C	0.0474	0.1307	0.717
ukb-b-20211	finn-b-Q17_OTHER_CONGEN_MALFO_FEMALE_GENITALIA	6	43798902	rs9381257	T	C	-0.00375778	0.000677427	2.90001e-08	7.6789e-05	30.7706	T	C	0.035	0.1272	0.783401
ukb-b-20211	finn-b-Q17_OTHER_CONGEN_MALFO_FEMALE_GENITALIA	13	51096095	rs963740	T	A	-0.00438463	0.000723001	1.29999e-09	9.17789e-05	36.7778	T	A	0.0506	0.1546	0.743401
ukb-a-213	finn-b-Q17_OTHER_CONGEN_MALFO_FEMALE_GENITALIA	10	123338975	rs1078806	G	A	0.00793465	0.000708027	3.83001e-29	0.000406565	125.589	G	A	-0.0747	0.1286	0.561399
ukb-a-213	finn-b-Q17_OTHER_CONGEN_MALFO_FEMALE_GENITALIA	5	44706498	rs10941679	G	A	0.00498854	0.000806016	6.05703e-10	0.000124039	38.3051	G	A	-0.0977	0.1434	0.4959
ukb-a-213	finn-b-Q17_OTHER_CONGEN_MALFO_FEMALE_GENITALIA	12	96027467	rs11836367	T	C	-0.00453801	0.0007284	4.66692e-10	0.000125686	38.814	T	C	-0.0249	0.1275	0.845
ukb-a-213	finn-b-Q17_OTHER_CONGEN_MALFO_FEMALE_GENITALIA	19	44281898	rs11879798	A	G	0.00414871	0.000716938	7.18505e-09	0.000108434	33.4858	A	G	-0.0114	0.1327	0.9317
ukb-a-213	finn-b-Q17_OTHER_CONGEN_MALFO_FEMALE_GENITALIA	10	80849153	rs1269867	T	C	-0.00390955	0.000697895	2.12173e-08	0.00010162	31.3813	T	C	-0.14	0.1263	0.2678
ukb-a-213	finn-b-Q17_OTHER_CONGEN_MALFO_FEMALE_GENITALIA	2	217920769	rs4442975	T	G	-0.00396387	0.000697343	1.3151e-08	0.000104629	32.3105	T	G	-0.03	0.126	0.8121
ukb-a-213	finn-b-Q17_OTHER_CONGEN_MALFO_FEMALE_GENITALIA	16	52599188	rs4784227	T	C	0.00853404	0.000813516	9.66718e-26	0.000356265	110.046	T	C	-0.2605	0.1451	0.0726106
ukb-a-213	finn-b-Q17_OTHER_CONGEN_MALFO_FEMALE_GENITALIA	22	19891717	rs58952190	C	T	0.0133051	0.00241938	3.81399e-08	9.79347e-05	30.243	C	T	0.6318	0.5261	0.2298
ukb-a-213	finn-b-Q17_OTHER_CONGEN_MALFO_FEMALE_GENITALIA	11	69331418	rs78540526	T	C	0.0115226	0.00135193	1.56099e-17	0.000235202	72.6423	T	C	0.0924	0.2234	0.6791
ukb-a-213	finn-b-Q17_OTHER_CONGEN_MALFO_FEMALE_GENITALIA	12	28183286	rs7976725	G	A	-0.00527894	0.000841827	3.59642e-10	0.000127334	39.3228	G	A	-0.4164	0.1612	0.00978498
ukb-a-213	finn-b-Q17_OTHER_CONGEN_MALFO_FEMALE_GENITALIA	6	151952332	rs9397437	A	G	0.0102104	0.00135987	6.00206e-14	0.000182542	56.3752	A	G	0.0122	0.3625	0.9732
ukb-b-18167	finn-b-Q17_OTHER_CONGEN_MALFO_FEMALE_GENITALIA	5	114389826	rs10061288	G	A	-0.00581772	0.000996365	5.30005e-09	7.99514e-05	34.0931	G	A	0.1407	0.1264	0.2658
ukb-b-18167	finn-b-Q17_OTHER_CONGEN_MALFO_FEMALE_GENITALIA	12	54527654	rs10876539	G	A	-0.00576841	0.000999229	7.79992e-09	7.8152e-05	33.3258	G	A	-0.0644	0.1268	0.611299
ukb-b-18167	finn-b-Q17_OTHER_CONGEN_MALFO_FEMALE_GENITALIA	10	104776527	rs11191515	A	G	-0.0104028	0.00185976	2.19999e-08	7.33748e-05	31.2885	A	G	-0.0532	0.2241	0.8123
ukb-b-18167	finn-b-Q17_OTHER_CONGEN_MALFO_FEMALE_GENITALIA	16	75452782	rs11642572	T	C	0.00589274	0.00101415	6.19998e-09	7.91749e-05	33.762	T	C	-0.1301	0.127	0.3056
ukb-b-18167	finn-b-Q17_OTHER_CONGEN_MALFO_FEMALE_GENITALIA	12	48254353	rs117913411	A	T	0.0175986	0.0027793	2.39999e-10	9.40235e-05	40.0944	A	T	-0.0002	0.2467	0.9994
ukb-b-18167	finn-b-Q17_OTHER_CONGEN_MALFO_FEMALE_GENITALIA	1	56770218	rs12143461	A	G	-0.00600149	0.00106829	1.89998e-08	7.40116e-05	31.5601	A	G	0.1638	0.1307	0.2102
ukb-b-18167	finn-b-Q17_OTHER_CONGEN_MALFO_FEMALE_GENITALIA	5	157812020	rs12188031	C	T	-0.00586449	0.00103596	1.5e-08	7.51508e-05	32.0459	C	T	-0.0104	0.1322	0.9372
ukb-b-18167	finn-b-Q17_OTHER_CONGEN_MALFO_FEMALE_GENITALIA	4	81182554	rs12509595	C	T	0.0079311	0.00109627	4.70002e-13	0.000122736	52.3395	C	T	-0.1804	0.136	0.1847
ukb-b-18167	finn-b-Q17_OTHER_CONGEN_MALFO_FEMALE_GENITALIA	2	26911509	rs1275984	C	A	-0.00849438	0.00102592	1.20005e-16	0.000160753	68.5542	C	A	-0.0276	0.1268	0.8274
ukb-b-18167	finn-b-Q17_OTHER_CONGEN_MALFO_FEMALE_GENITALIA	19	7257990	rs12978472	G	C	-0.00913759	0.00149438	9.69996e-10	8.76789e-05	37.3886	G	C	-0.3018	0.253	0.2328
ukb-b-18167	finn-b-Q17_OTHER_CONGEN_MALFO_FEMALE_GENITALIA	7	27324196	rs17473410	G	T	0.0101196	0.00185155	4.60002e-08	7.00515e-05	29.8713	G	T	-0.2253	0.2152	0.2951
ukb-b-18167	finn-b-Q17_OTHER_CONGEN_MALFO_FEMALE_GENITALIA	20	10965998	rs1887320	A	G	0.00628229	0.00099865	3.2e-10	9.28028e-05	39.5738	A	G	-0.1455	0.1275	0.2539
ukb-b-18167	finn-b-Q17_OTHER_CONGEN_MALFO_FEMALE_GENITALIA	15	91428955	rs1894400	T	C	0.0104685	0.00106203	6.4003e-23	0.000227818	97.1613	T	C	-0.0706	0.1415	0.6179
ukb-b-18167	finn-b-Q17_OTHER_CONGEN_MALFO_FEMALE_GENITALIA	14	68343363	rs1950764	A	G	-0.00761644	0.00131911	7.69999e-09	7.81808e-05	33.338	A	G	0.1564	0.1858	0.3998
ukb-b-18167	finn-b-Q17_OTHER_CONGEN_MALFO_FEMALE_GENITALIA	6	127218090	rs2210601	T	C	0.0087468	0.0010238	1.29987e-17	0.000171153	72.9905	T	C	-0.1537	0.1271	0.2266
ukb-b-18167	finn-b-Q17_OTHER_CONGEN_MALFO_FEMALE_GENITALIA	1	230844772	rs2478539	T	G	0.00631478	0.00101416	4.79999e-10	9.09193e-05	38.7705	T	G	0.0933	0.1266	0.4611
ukb-b-18167	finn-b-Q17_OTHER_CONGEN_MALFO_FEMALE_GENITALIA	3	11278211	rs347617	T	C	0.00584831	0.00106048	3.50002e-08	7.13209e-05	30.4126	T	C	-0.0762	0.1318	0.5634
ukb-b-18167	finn-b-Q17_OTHER_CONGEN_MALFO_FEMALE_GENITALIA	12	115556307	rs35427	G	T	-0.00737377	0.00104802	1.99986e-12	0.000116086	49.5037	G	T	-0.1043	0.1317	0.4283
ukb-b-18167	finn-b-Q17_OTHER_CONGEN_MALFO_FEMALE_GENITALIA	1	11880738	rs3753584	C	T	-0.00793774	0.00135005	4.09996e-09	8.10682e-05	34.5694	C	T	-0.1482	0.1791	0.4082
ukb-b-18167	finn-b-Q17_OTHER_CONGEN_MALFO_FEMALE_GENITALIA	7	150690176	rs3918226	T	C	0.0104194	0.00185229	1.89998e-08	7.4204e-05	31.6421	T	C	0.6837	0.2466	0.00555495
ukb-b-18167	finn-b-Q17_OTHER_CONGEN_MALFO_FEMALE_GENITALIA	7	69016568	rs41849	C	T	0.00600549	0.00104962	1.09999e-08	7.677e-05	32.7364	C	T	0.0808	0.1317	0.5394
ukb-b-18167	finn-b-Q17_OTHER_CONGEN_MALFO_FEMALE_GENITALIA	19	45411941	rs429358	C	T	-0.0103838	0.00137911	5.10035e-14	0.000132938	56.6908	C	T	-0.1595	0.1626	0.3264
ukb-b-18167	finn-b-Q17_OTHER_CONGEN_MALFO_FEMALE_GENITALIA	10	115822543	rs4917676	T	C	0.00858985	0.00134371	1.6e-10	9.5832e-05	40.8656	T	C	-0.0714	0.1819	0.6946
ukb-b-18167	finn-b-Q17_OTHER_CONGEN_MALFO_FEMALE_GENITALIA	11	1890990	rs592373	A	G	0.00700255	0.00103112	1.10002e-11	0.000108153	46.1203	A	G	0.0857	0.1292	0.5071
ukb-b-18167	finn-b-Q17_OTHER_CONGEN_MALFO_FEMALE_GENITALIA	3	27547083	rs602543	T	C	-0.0060135	0.00101942	3.69999e-09	8.16028e-05	34.7974	T	C	0.1999	0.1279	0.1182
ukb-b-18167	finn-b-Q17_OTHER_CONGEN_MALFO_FEMALE_GENITALIA	20	57740605	rs6026742	A	G	0.00912772	0.0015515	4e-09	8.11667e-05	34.6114	A	G	-0.1921	0.1674	0.2511
ukb-b-18167	finn-b-Q17_OTHER_CONGEN_MALFO_FEMALE_GENITALIA	11	100593538	rs633185	C	G	0.00659069	0.00110873	2.80001e-09	8.2864e-05	35.3352	C	G	0.1257	0.1385	0.3639
ukb-b-18167	finn-b-Q17_OTHER_CONGEN_MALFO_FEMALE_GENITALIA	10	63518748	rs72831345	A	G	-0.00772226	0.00141147	4.49997e-08	7.01951e-05	29.9325	A	G	0.0016	0.2079	0.994
ukb-b-18167	finn-b-Q17_OTHER_CONGEN_MALFO_FEMALE_GENITALIA	5	32709219	rs764124	A	G	-0.0069257	0.00116885	3.09999e-09	8.23315e-05	35.1081	A	G	0.0895	0.1486	0.5469
ukb-a-216	finn-b-Q17_OTHER_CONGEN_MALFO_FEMALE_GENITALIA	9	22134253	rs10811662	A	G	-0.00589406	0.000959443	8.09674e-10	0.000122205	37.7388	A	G	-0.2762	0.1791	0.123
ukb-a-216	finn-b-Q17_OTHER_CONGEN_MALFO_FEMALE_GENITALIA	10	94466910	rs11187140	A	G	-0.00455819	0.000760859	2.08973e-09	0.000116219	35.89	A	G	-0.1182	0.1284	0.3572
ukb-a-216	finn-b-Q17_OTHER_CONGEN_MALFO_FEMALE_GENITALIA	10	12307894	rs11257655	T	C	0.00558476	0.000894991	4.38077e-10	0.000126086	38.9376	T	C	0.0275	0.1433	0.8479
ukb-a-216	finn-b-Q17_OTHER_CONGEN_MALFO_FEMALE_GENITALIA	3	123082398	rs11717195	C	T	-0.00548712	0.000842196	7.26775e-11	0.000137453	42.4482	C	T	-0.0113	0.1659	0.9456
ukb-a-216	finn-b-Q17_OTHER_CONGEN_MALFO_FEMALE_GENITALIA	2	227099180	rs2943645	T	C	0.00437584	0.00076096	8.91046e-09	0.000107079	33.0671	T	C	-0.0559	0.1309	0.6694
ukb-a-216	finn-b-Q17_OTHER_CONGEN_MALFO_FEMALE_GENITALIA	19	45411941	rs429358	C	T	-0.00760892	0.00100218	3.1492e-14	0.000186648	57.6437	C	T	-0.1595	0.1626	0.3264
ukb-a-216	finn-b-Q17_OTHER_CONGEN_MALFO_FEMALE_GENITALIA	3	185497635	rs4376068	C	A	0.00518447	0.000786089	4.25207e-11	0.000140849	43.4973	C	A	-0.1651	0.1361	0.225
ukb-a-216	finn-b-Q17_OTHER_CONGEN_MALFO_FEMALE_GENITALIA	12	121197124	rs692902	T	C	-0.00609307	0.000926611	4.85177e-11	0.000140013	43.2389	T	C	0.1282	0.1593	0.421
ukb-a-216	finn-b-Q17_OTHER_CONGEN_MALFO_FEMALE_GENITALIA	12	4384844	rs76895963	G	T	-0.0174583	0.0028246	6.38499e-10	0.000123705	38.2021	G	T	0.065	0.3776	0.8632
ukb-a-216	finn-b-Q17_OTHER_CONGEN_MALFO_FEMALE_GENITALIA	11	72460398	rs77464186	C	A	-0.00586504	0.000997689	4.14105e-09	0.000111906	34.558	C	A	-0.168	0.1478	0.2558
ukb-a-216	finn-b-Q17_OTHER_CONGEN_MALFO_FEMALE_GENITALIA	10	114758349	rs7903146	T	C	0.0140247	0.000800184	9.66273e-69	0.000993863	307.188	T	C	0.1297	0.157	0.4089
ukb-a-216	finn-b-Q17_OTHER_CONGEN_MALFO_FEMALE_GENITALIA	6	20680678	rs9348441	A	T	0.00485187	0.000826662	4.38278e-09	0.000111549	34.4476	A	T	0.0939	0.1335	0.4821
ukb-a-216	finn-b-Q17_OTHER_CONGEN_MALFO_FEMALE_GENITALIA	8	118204020	rs9650069	T	C	-0.00441097	0.000792875	2.64996e-08	0.000100223	30.9497	T	C	0.0559	0.1305	0.668299
ukb-b-7910	finn-b-Q17_OTHER_CONGEN_MALFO_FEMALE_GENITALIA	9	22112599	rs10511701	C	T	-0.00317638	0.000530466	2.1e-09	8.96474e-05	35.8548	C	T	0.0484	0.1271	0.7032
ukb-b-7910	finn-b-Q17_OTHER_CONGEN_MALFO_FEMALE_GENITALIA	15	33009478	rs1406389	T	A	0.00394674	0.000664631	2.90001e-09	8.81667e-05	35.2625	T	A	0.0702	0.1387	0.6128
ukb-b-7910	finn-b-Q17_OTHER_CONGEN_MALFO_FEMALE_GENITALIA	18	46451873	rs4939567	A	G	-0.00324338	0.000533171	1.2e-09	9.25229e-05	37.005	A	G	-0.1452	0.1261	0.2494
ukb-b-7910	finn-b-Q17_OTHER_CONGEN_MALFO_FEMALE_GENITALIA	17	809425	rs4968126	G	A	-0.00346918	0.000556017	4.39997e-10	9.73335e-05	38.9292	G	A	0.009	0.128	0.9438
ukb-b-7910	finn-b-Q17_OTHER_CONGEN_MALFO_FEMALE_GENITALIA	20	60940702	rs67072353	A	G	-0.003873	0.000640009	1.40001e-09	9.15609e-05	36.6202	A	G	-0.0163	0.1811	0.9281
ukb-b-7773	finn-b-Q17_OTHER_CONGEN_MALFO_FEMALE_GENITALIA	19	38743962	rs11667256	T	A	-0.00361774	0.000597965	1.40001e-09	9.1576e-05	36.6034	T	A	0.0454	0.1283	0.723401
ukb-b-7773	finn-b-Q17_OTHER_CONGEN_MALFO_FEMALE_GENITALIA	8	23525358	rs11782388	T	C	-0.00344403	0.000606577	1.40001e-08	8.06539e-05	32.2374	T	C	0.0068	0.1256	0.9566
ukb-b-7773	finn-b-Q17_OTHER_CONGEN_MALFO_FEMALE_GENITALIA	8	128528435	rs4582524	C	G	-0.00940343	0.00100104	5.79963e-21	0.000220736	88.2404	C	G	0.1883	0.1699	0.2679
ukb-b-7773	finn-b-Q17_OTHER_CONGEN_MALFO_FEMALE_GENITALIA	8	128413305	rs6983267	T	G	-0.00465407	0.000597677	6.89922e-15	0.000151693	60.636	T	G	0.0644	0.126	0.6092
ukb-b-7773	finn-b-Q17_OTHER_CONGEN_MALFO_FEMALE_GENITALIA	11	68995958	rs7130881	G	A	0.00665997	0.000792368	4.30031e-17	0.000176731	70.6462	G	A	0.2563	0.2101	0.2225
ukb-b-7773	finn-b-Q17_OTHER_CONGEN_MALFO_FEMALE_GENITALIA	12	53316821	rs73110471	A	G	0.00578676	0.000953	1.29999e-09	9.22451e-05	36.8708	A	G	0.0828	0.174	0.634
ukb-b-7773	finn-b-Q17_OTHER_CONGEN_MALFO_FEMALE_GENITALIA	8	128018466	rs73351629	G	C	-0.00383298	0.000637565	1.79999e-09	9.04239e-05	36.1428	G	C	-0.0323	0.1388	0.8163
ukb-b-7773	finn-b-Q17_OTHER_CONGEN_MALFO_FEMALE_GENITALIA	8	128077146	rs77541621	A	G	0.0177733	0.00186583	1.59993e-21	0.000226982	90.7381	A	G	0.23	0.4146	0.579001
ukb-b-7773	finn-b-Q17_OTHER_CONGEN_MALFO_FEMALE_GENITALIA	2	173415706	rs78647569	G	C	-0.00794852	0.0013405	2.99999e-09	8.79628e-05	35.159	G	C	0.4007	0.311	0.1977
ukb-b-7773	finn-b-Q17_OTHER_CONGEN_MALFO_FEMALE_GENITALIA	17	36102381	rs8064454	C	A	0.00492234	0.000599039	2.09991e-16	0.000168911	67.5198	C	A	0.0801	0.1321	0.5443
ukb-b-7773	finn-b-Q17_OTHER_CONGEN_MALFO_FEMALE_GENITALIA	6	10173187	rs914934	G	C	0.00353746	0.000648593	4.90004e-08	7.44226e-05	29.7465	G	C	-0.1295	0.1379	0.3479
ukb-b-7773	finn-b-Q17_OTHER_CONGEN_MALFO_FEMALE_GENITALIA	17	69106937	rs9908087	G	T	-0.00379466	0.000598427	2.30001e-10	0.000100595	40.2088	G	T	0.0574	0.1263	0.6495
ukb-a-205	finn-b-Q17_OTHER_CONGEN_MALFO_FEMALE_GENITALIA	13	32968810	rs11571818	C	T	0.0216505	0.00384393	1.77893e-08	0.000108612	31.7236	C	T	1.7401	0.6689	0.00928496
ukb-a-205	finn-b-Q17_OTHER_CONGEN_MALFO_FEMALE_GENITALIA	15	78851615	rs2036527	A	G	0.0061414	0.000781655	3.95003e-15	0.000211325	61.7308	A	G	-0.1331	0.1328	0.3164
ukb-a-205	finn-b-Q17_OTHER_CONGEN_MALFO_FEMALE_GENITALIA	6	32654149	rs3134986	T	C	0.00580621	0.000866801	2.11057e-11	0.00015361	44.8687	T	C	-0.34	0.2271	0.1343
ukb-a-205	finn-b-Q17_OTHER_CONGEN_MALFO_FEMALE_GENITALIA	5	1324121	rs414965	A	G	-0.00470752	0.000747427	3.01342e-10	0.000135808	39.6683	A	G	0.0831	0.1265	0.5111
ukb-b-323	finn-b-Q17_OTHER_CONGEN_MALFO_FEMALE_GENITALIA	19	45411941	rs429358	C	T	0.0248558	0.000663291	1e-200	0.00350017	1404.25	C	T	-0.1595	0.1626	0.3264
ukb-b-323	finn-b-Q17_OTHER_CONGEN_MALFO_FEMALE_GENITALIA	19	45247048	rs4803748	T	C	-0.00286042	0.00049505	7.59994e-09	8.35007e-05	33.3856	T	C	-0.0027	0.1322	0.9836
ukb-b-323	finn-b-Q17_OTHER_CONGEN_MALFO_FEMALE_GENITALIA	19	45335676	rs56394238	G	A	0.00365176	0.00048412	4.60045e-14	0.000142299	56.8979	G	A	-0.1249	0.1262	0.3225
ukb-b-323	finn-b-Q17_OTHER_CONGEN_MALFO_FEMALE_GENITALIA	2	127892810	rs6733839	T	C	0.00313752	0.000499313	3.29997e-10	9.87527e-05	39.4844	T	C	0.0268	0.1318	0.8388
ukb-a-201	finn-b-Q17_OTHER_CONGEN_MALFO_FEMALE_GENITALIA	12	111833788	rs10774624	A	G	-0.00734778	0.00122593	2.05442e-09	0.000122989	35.9234	A	G	-0.037	0.1286	0.773701
ukb-a-201	finn-b-Q17_OTHER_CONGEN_MALFO_FEMALE_GENITALIA	2	145837441	rs1125128	G	A	-0.00715681	0.00126051	1.36653e-08	0.000110366	32.2362	G	A	0.1344	0.1331	0.3127
ukb-a-201	finn-b-Q17_OTHER_CONGEN_MALFO_FEMALE_GENITALIA	1	55505647	rs11591147	T	G	-0.0261119	0.00462457	1.64051e-08	0.00010915	31.881	T	G	0.4159	0.3356	0.2153
ukb-a-201	finn-b-Q17_OTHER_CONGEN_MALFO_FEMALE_GENITALIA	6	160922870	rs117733303	G	A	0.0375625	0.00447751	4.91813e-17	0.000240918	70.3773	G	A	-1.0169	0.5826	0.0809208
ukb-a-201	finn-b-Q17_OTHER_CONGEN_MALFO_FEMALE_GENITALIA	19	45426792	rs141622900	A	G	-0.0169997	0.00277579	9.12095e-10	0.000128408	37.5065	A	G	-0.0185	0.357	0.9588
ukb-a-201	finn-b-Q17_OTHER_CONGEN_MALFO_FEMALE_GENITALIA	19	41813375	rs15052	C	T	0.00909301	0.00158878	1.04595e-08	0.000112144	32.7555	C	T	-0.0304	0.1496	0.8391
ukb-a-201	finn-b-Q17_OTHER_CONGEN_MALFO_FEMALE_GENITALIA	9	22099568	rs1537371	A	C	0.0163734	0.00121358	1.79763e-41	0.000622886	182.028	A	C	0.0038	0.1275	0.9762
ukb-a-201	finn-b-Q17_OTHER_CONGEN_MALFO_FEMALE_GENITALIA	17	2149505	rs1555568	C	T	0.00758583	0.00135281	2.05504e-08	0.000107653	31.4434	C	T	-0.3644	0.1398	0.00915503
ukb-a-201	finn-b-Q17_OTHER_CONGEN_MALFO_FEMALE_GENITALIA	9	136141870	rs2519093	T	C	0.00930699	0.00156082	2.48079e-09	0.00012173	35.5558	T	C	0.0846	0.1566	0.5892
ukb-a-201	finn-b-Q17_OTHER_CONGEN_MALFO_FEMALE_GENITALIA	15	91437388	rs2521501	T	A	0.00873348	0.00130761	2.41102e-11	0.000152718	44.6083	T	A	-0.0882	0.1425	0.536
ukb-a-201	finn-b-Q17_OTHER_CONGEN_MALFO_FEMALE_GENITALIA	14	94844947	rs28929474	T	C	-0.025129	0.00427859	4.27908e-09	0.000118096	34.4942	T	C	-0.8159	0.4562	0.0736801
ukb-a-201	finn-b-Q17_OTHER_CONGEN_MALFO_FEMALE_GENITALIA	6	160710851	rs3127580	T	C	0.00921334	0.00166075	2.89714e-08	0.00010537	30.7767	T	C	-0.1456	0.1915	0.447
ukb-a-201	finn-b-Q17_OTHER_CONGEN_MALFO_FEMALE_GENITALIA	1	222941082	rs35472374	T	C	0.00880512	0.00140067	3.25484e-10	0.000135294	39.5181	T	C	-0.184	0.1609	0.253
ukb-a-201	finn-b-Q17_OTHER_CONGEN_MALFO_FEMALE_GENITALIA	6	161005610	rs55730499	T	C	0.0321995	0.00221835	1.01042e-47	0.00072088	210.686	T	C	0.1414	0.3028	0.6404
ukb-a-201	finn-b-Q17_OTHER_CONGEN_MALFO_FEMALE_GENITALIA	1	109821307	rs583104	T	G	0.0100871	0.00144691	3.14196e-12	0.000166386	48.6012	T	G	0.1134	0.1514	0.454099
ukb-a-201	finn-b-Q17_OTHER_CONGEN_MALFO_FEMALE_GENITALIA	19	11202306	rs6511720	T	G	-0.0167483	0.00187334	3.90032e-19	0.000273607	79.9292	T	G	-0.1729	0.2077	0.4053
ukb-a-201	finn-b-Q17_OTHER_CONGEN_MALFO_FEMALE_GENITALIA	4	148400011	rs72957606	G	A	0.0104503	0.00174768	2.24084e-09	0.000122411	35.7545	G	A	-0.0665	0.1844	0.718199
ukb-a-201	finn-b-Q17_OTHER_CONGEN_MALFO_FEMALE_GENITALIA	16	83045790	rs7500448	G	A	-0.00785951	0.00140334	2.13836e-08	0.000107388	31.3662	G	A	0.1851	0.1566	0.2371
ukb-a-201	finn-b-Q17_OTHER_CONGEN_MALFO_FEMALE_GENITALIA	6	12903957	rs9349379	G	A	0.00838717	0.00123482	1.10637e-11	0.00015794	46.1339	G	A	-0.0614	0.1262	0.6262
ukb-a-207	finn-b-Q17_OTHER_CONGEN_MALFO_FEMALE_GENITALIA	4	81181072	rs10857147	T	A	0.00851555	0.00119171	8.97635e-13	0.000174802	51.0601	T	A	-0.181	0.136	0.1832
ukb-a-207	finn-b-Q17_OTHER_CONGEN_MALFO_FEMALE_GENITALIA	2	26922855	rs1275977	A	G	-0.00682217	0.00113808	2.04428e-09	0.000123022	35.9333	A	G	0.0514	0.1281	0.687999
ukb-a-207	finn-b-Q17_OTHER_CONGEN_MALFO_FEMALE_GENITALIA	11	100682388	rs12801715	C	G	-0.00663816	0.00119896	3.08688e-08	0.000104949	30.6537	C	G	-0.1091	0.1365	0.4239
ukb-a-207	finn-b-Q17_OTHER_CONGEN_MALFO_FEMALE_GENITALIA	5	127857493	rs17677603	G	A	0.00648601	0.00111013	5.146e-09	0.000116868	34.1354	G	A	0.2298	0.1335	0.0851707
ukb-a-207	finn-b-Q17_OTHER_CONGEN_MALFO_FEMALE_GENITALIA	15	91437388	rs2521501	T	A	0.00796579	0.00116357	7.61027e-12	0.000160451	46.8673	T	A	-0.0882	0.1425	0.536
ukb-a-207	finn-b-Q17_OTHER_CONGEN_MALFO_FEMALE_GENITALIA	20	8622480	rs6039216	C	T	-0.00726008	0.00112412	1.0595e-10	0.000142802	41.7114	C	T	0.1597	0.1318	0.2256
ukb-b-12477	finn-b-Q17_OTHER_CONGEN_MALFO_FEMALE_GENITALIA	2	211540507	rs1047891	A	C	-0.00540965	0.000931152	6.29999e-09	7.91787e-05	33.7517	A	C	0.0297	0.1349	0.8257
ukb-b-12477	finn-b-Q17_OTHER_CONGEN_MALFO_FEMALE_GENITALIA	6	160922870	rs117733303	G	A	0.0371161	0.00321717	8.60003e-31	0.000312167	133.099	G	A	-1.0169	0.5826	0.0809208
ukb-b-12477	finn-b-Q17_OTHER_CONGEN_MALFO_FEMALE_GENITALIA	9	22124504	rs1333047	T	A	0.0088187	0.000866198	2.39994e-24	0.000243117	103.651	T	A	0.0164	0.1274	0.8973
ukb-b-12477	finn-b-Q17_OTHER_CONGEN_MALFO_FEMALE_GENITALIA	6	32782387	rs2071475	A	G	0.00598456	0.00106458	1.89998e-08	7.41347e-05	31.6014	A	G	-0.0198	0.1833	0.9141
ukb-b-12477	finn-b-Q17_OTHER_CONGEN_MALFO_FEMALE_GENITALIA	2	44072576	rs4299376	T	G	-0.00517901	0.000926436	2.30001e-08	7.33123e-05	31.2508	T	G	-0.0635	0.1524	0.676799
ukb-b-12477	finn-b-Q17_OTHER_CONGEN_MALFO_FEMALE_GENITALIA	2	25333105	rs72807674	C	A	0.00541094	0.000948836	1.2e-08	7.62914e-05	32.5208	C	A	-0.107	0.1718	0.5336
ukb-b-12477	finn-b-Q17_OTHER_CONGEN_MALFO_FEMALE_GENITALIA	6	160997118	rs74617384	T	A	0.0210184	0.00160689	4.30031e-39	0.000401235	171.09	T	A	0.1414	0.3028	0.6404
ukb-b-12477	finn-b-Q17_OTHER_CONGEN_MALFO_FEMALE_GENITALIA	15	79061002	rs8043119	A	G	-0.00515119	0.000877644	4.39997e-09	8.08145e-05	34.449	A	G	-0.0629	0.134	0.6389
ukb-b-12477	finn-b-Q17_OTHER_CONGEN_MALFO_FEMALE_GENITALIA	6	12903957	rs9349379	G	A	0.00496304	0.000881972	1.79999e-08	7.42847e-05	31.6653	G	A	-0.0614	0.1262	0.6262
ukb-b-9127	finn-b-Q17_OTHER_CONGEN_MALFO_FEMALE_GENITALIA	4	145460338	rs13148031	G	A	-0.00422554	0.000726448	5.99998e-09	8.40761e-05	33.834	G	A	0.0036	0.1258	0.9769
ukb-b-9127	finn-b-Q17_OTHER_CONGEN_MALFO_FEMALE_GENITALIA	14	94844947	rs28929474	T	C	0.0203251	0.00254634	1.39991e-15	0.000158313	63.7133	T	C	-0.8159	0.4562	0.0736801
ukb-b-9127	finn-b-Q17_OTHER_CONGEN_MALFO_FEMALE_GENITALIA	20	62053117	rs3827019	G	T	-0.00416989	0.000754645	3.29997e-08	7.58726e-05	30.5324	G	T	0.163	0.1402	0.2451
ukb-b-9127	finn-b-Q17_OTHER_CONGEN_MALFO_FEMALE_GENITALIA	15	78816057	rs8031948	T	G	0.00644254	0.000753178	1.20005e-17	0.0001818	73.1673	T	G	-0.1131	0.1325	0.3936
ukb-b-12018	finn-b-Q17_OTHER_CONGEN_MALFO_FEMALE_GENITALIA	9	136485294	rs111596452	C	T	0.00477121	0.000841721	1.40001e-08	7.58294e-05	32.1306	C	T	-0.1578	0.3462	0.6485
ukb-b-12018	finn-b-Q17_OTHER_CONGEN_MALFO_FEMALE_GENITALIA	16	55089983	rs55676346	A	C	-0.00329112	0.000571724	8.60003e-09	7.82043e-05	33.137	A	C	-0.0706	0.135	0.600701
ukb-b-12018	finn-b-Q17_OTHER_CONGEN_MALFO_FEMALE_GENITALIA	15	78857986	rs55781567	G	C	0.00409785	0.000545144	5.60015e-14	0.000133346	56.5051	G	C	-0.1318	0.1329	0.3214
ukb-b-12018	finn-b-Q17_OTHER_CONGEN_MALFO_FEMALE_GENITALIA	3	49971514	rs7613875	A	C	0.002905	0.000517348	2e-08	7.44122e-05	31.5301	A	C	-0.0394	0.126	0.754201
ukb-a-216	finn-b-Q17_OTHER_CONGEN_MALFO_HEART	9	22134253	rs10811662	A	G	-0.00589406	0.000959443	8.09674e-10	0.000122205	37.7388	A	G	-0.2765	0.2119	0.1918
ukb-a-216	finn-b-Q17_OTHER_CONGEN_MALFO_HEART	10	94466910	rs11187140	A	G	-0.00455819	0.000760859	2.08973e-09	0.000116219	35.89	A	G	-0.0918	0.153	0.5485
ukb-a-216	finn-b-Q17_OTHER_CONGEN_MALFO_HEART	10	12307894	rs11257655	T	C	0.00558476	0.000894991	4.38077e-10	0.000126086	38.9376	T	C	-0.0577	0.1704	0.7349
ukb-a-216	finn-b-Q17_OTHER_CONGEN_MALFO_HEART	3	123082398	rs11717195	C	T	-0.00548712	0.000842196	7.26775e-11	0.000137453	42.4482	C	T	0.1879	0.1982	0.3431
ukb-a-216	finn-b-Q17_OTHER_CONGEN_MALFO_HEART	2	227099180	rs2943645	T	C	0.00437584	0.00076096	8.91046e-09	0.000107079	33.0671	T	C	-0.0495	0.1557	0.750601
ukb-a-216	finn-b-Q17_OTHER_CONGEN_MALFO_HEART	19	45411941	rs429358	C	T	-0.00760892	0.00100218	3.1492e-14	0.000186648	57.6437	C	T	0.0256	0.1932	0.8944
ukb-a-216	finn-b-Q17_OTHER_CONGEN_MALFO_HEART	3	185497635	rs4376068	C	A	0.00518447	0.000786089	4.25207e-11	0.000140849	43.4973	C	A	0.085	0.1616	0.5989
ukb-a-216	finn-b-Q17_OTHER_CONGEN_MALFO_HEART	12	121197124	rs692902	T	C	-0.00609307	0.000926611	4.85177e-11	0.000140013	43.2389	T	C	-0.2358	0.1916	0.2185
ukb-a-216	finn-b-Q17_OTHER_CONGEN_MALFO_HEART	12	4384844	rs76895963	G	T	-0.0174583	0.0028246	6.38499e-10	0.000123705	38.2021	G	T	-0.0044	0.467	0.9926
ukb-a-216	finn-b-Q17_OTHER_CONGEN_MALFO_HEART	11	72460398	rs77464186	C	A	-0.00586504	0.000997689	4.14105e-09	0.000111906	34.558	C	A	-0.216	0.1747	0.2165
ukb-a-216	finn-b-Q17_OTHER_CONGEN_MALFO_HEART	10	114758349	rs7903146	T	C	0.0140247	0.000800184	9.66273e-69	0.000993863	307.188	T	C	-0.0241	0.1895	0.8987
ukb-a-216	finn-b-Q17_OTHER_CONGEN_MALFO_HEART	6	20680678	rs9348441	A	T	0.00485187	0.000826662	4.38278e-09	0.000111549	34.4476	A	T	0.1434	0.1592	0.3677
ukb-a-216	finn-b-Q17_OTHER_CONGEN_MALFO_HEART	8	118204020	rs9650069	T	C	-0.00441097	0.000792875	2.64996e-08	0.000100223	30.9497	T	C	0.0246	0.1553	0.8739
ukb-a-201	finn-b-Q17_OTHER_CONGEN_MALFO_HEART	12	111833788	rs10774624	A	G	-0.00734778	0.00122593	2.05442e-09	0.000122989	35.9234	A	G	-0.2495	0.1531	0.1031
ukb-a-201	finn-b-Q17_OTHER_CONGEN_MALFO_HEART	2	145837441	rs1125128	G	A	-0.00715681	0.00126051	1.36653e-08	0.000110366	32.2362	G	A	-0.1631	0.1574	0.3001
ukb-a-201	finn-b-Q17_OTHER_CONGEN_MALFO_HEART	1	55505647	rs11591147	T	G	-0.0261119	0.00462457	1.64051e-08	0.00010915	31.881	T	G	0.352	0.3951	0.373
ukb-a-201	finn-b-Q17_OTHER_CONGEN_MALFO_HEART	6	160922870	rs117733303	G	A	0.0375625	0.00447751	4.91813e-17	0.000240918	70.3773	G	A	-0.0714	0.6898	0.9176
ukb-a-201	finn-b-Q17_OTHER_CONGEN_MALFO_HEART	19	45426792	rs141622900	A	G	-0.0169997	0.00277579	9.12095e-10	0.000128408	37.5065	A	G	0.1009	0.431	0.8149
ukb-a-201	finn-b-Q17_OTHER_CONGEN_MALFO_HEART	19	41813375	rs15052	C	T	0.00909301	0.00158878	1.04595e-08	0.000112144	32.7555	C	T	0.0299	0.1762	0.8651
ukb-a-201	finn-b-Q17_OTHER_CONGEN_MALFO_HEART	9	22099568	rs1537371	A	C	0.0163734	0.00121358	1.79763e-41	0.000622886	182.028	A	C	0.0266	0.1518	0.8608
ukb-a-201	finn-b-Q17_OTHER_CONGEN_MALFO_HEART	17	2149505	rs1555568	C	T	0.00758583	0.00135281	2.05504e-08	0.000107653	31.4434	C	T	-0.0325	0.1656	0.8444
ukb-a-201	finn-b-Q17_OTHER_CONGEN_MALFO_HEART	9	136141870	rs2519093	T	C	0.00930699	0.00156082	2.48079e-09	0.00012173	35.5558	T	C	-0.1018	0.1871	0.5862
ukb-a-201	finn-b-Q17_OTHER_CONGEN_MALFO_HEART	15	91437388	rs2521501	T	A	0.00873348	0.00130761	2.41102e-11	0.000152718	44.6083	T	A	-0.2462	0.1698	0.1472
ukb-a-201	finn-b-Q17_OTHER_CONGEN_MALFO_HEART	14	94844947	rs28929474	T	C	-0.025129	0.00427859	4.27908e-09	0.000118096	34.4942	T	C	-0.7256	0.5521	0.1888
ukb-a-201	finn-b-Q17_OTHER_CONGEN_MALFO_HEART	6	160710851	rs3127580	T	C	0.00921334	0.00166075	2.89714e-08	0.00010537	30.7767	T	C	-0.0277	0.2312	0.9044
ukb-a-201	finn-b-Q17_OTHER_CONGEN_MALFO_HEART	1	222941082	rs35472374	T	C	0.00880512	0.00140067	3.25484e-10	0.000135294	39.5181	T	C	-0.1806	0.1906	0.3434
ukb-a-201	finn-b-Q17_OTHER_CONGEN_MALFO_HEART	6	161005610	rs55730499	T	C	0.0321995	0.00221835	1.01042e-47	0.00072088	210.686	T	C	0.123	0.3615	0.733599
ukb-a-201	finn-b-Q17_OTHER_CONGEN_MALFO_HEART	1	109821307	rs583104	T	G	0.0100871	0.00144691	3.14196e-12	0.000166386	48.6012	T	G	-0.2634	0.1791	0.1415
ukb-a-201	finn-b-Q17_OTHER_CONGEN_MALFO_HEART	19	11202306	rs6511720	T	G	-0.0167483	0.00187334	3.90032e-19	0.000273607	79.9292	T	G	-0.128	0.2429	0.5983
ukb-a-201	finn-b-Q17_OTHER_CONGEN_MALFO_HEART	4	148400011	rs72957606	G	A	0.0104503	0.00174768	2.24084e-09	0.000122411	35.7545	G	A	-0.0398	0.2159	0.8536
ukb-a-201	finn-b-Q17_OTHER_CONGEN_MALFO_HEART	16	83045790	rs7500448	G	A	-0.00785951	0.00140334	2.13836e-08	0.000107388	31.3662	G	A	0.1389	0.1879	0.4598
ukb-a-201	finn-b-Q17_OTHER_CONGEN_MALFO_HEART	6	12903957	rs9349379	G	A	0.00838717	0.00123482	1.10637e-11	0.00015794	46.1339	G	A	0.2742	0.1508	0.0691003
ukb-b-7910	finn-b-Q17_OTHER_CONGEN_MALFO_HEART	9	22112599	rs10511701	C	T	-0.00317638	0.000530466	2.1e-09	8.96474e-05	35.8548	C	T	0.034	0.1513	0.8223
ukb-b-7910	finn-b-Q17_OTHER_CONGEN_MALFO_HEART	15	33009478	rs1406389	T	A	0.00394674	0.000664631	2.90001e-09	8.81667e-05	35.2625	T	A	0.0454	0.165	0.7831
ukb-b-7910	finn-b-Q17_OTHER_CONGEN_MALFO_HEART	18	46451873	rs4939567	A	G	-0.00324338	0.000533171	1.2e-09	9.25229e-05	37.005	A	G	0.1822	0.1503	0.2253
ukb-b-7910	finn-b-Q17_OTHER_CONGEN_MALFO_HEART	17	809425	rs4968126	G	A	-0.00346918	0.000556017	4.39997e-10	9.73335e-05	38.9292	G	A	0.1678	0.152	0.2697
ukb-b-7910	finn-b-Q17_OTHER_CONGEN_MALFO_HEART	20	60940702	rs67072353	A	G	-0.003873	0.000640009	1.40001e-09	9.15609e-05	36.6202	A	G	0.0377	0.2145	0.8605
ukb-b-7773	finn-b-Q17_OTHER_CONGEN_MALFO_HEART	19	38743962	rs11667256	T	A	-0.00361774	0.000597965	1.40001e-09	9.1576e-05	36.6034	T	A	0.0442	0.1533	0.7733
ukb-b-7773	finn-b-Q17_OTHER_CONGEN_MALFO_HEART	8	23525358	rs11782388	T	C	-0.00344403	0.000606577	1.40001e-08	8.06539e-05	32.2374	T	C	-0.4349	0.1499	0.003708
ukb-b-7773	finn-b-Q17_OTHER_CONGEN_MALFO_HEART	8	128528435	rs4582524	C	G	-0.00940343	0.00100104	5.79963e-21	0.000220736	88.2404	C	G	0.4507	0.2034	0.0267202
ukb-b-7773	finn-b-Q17_OTHER_CONGEN_MALFO_HEART	8	128413305	rs6983267	T	G	-0.00465407	0.000597677	6.89922e-15	0.000151693	60.636	T	G	-0.0412	0.1502	0.7838
ukb-b-7773	finn-b-Q17_OTHER_CONGEN_MALFO_HEART	11	68995958	rs7130881	G	A	0.00665997	0.000792368	4.30031e-17	0.000176731	70.6462	G	A	-0.2813	0.2504	0.2613
ukb-b-7773	finn-b-Q17_OTHER_CONGEN_MALFO_HEART	12	53316821	rs73110471	A	G	0.00578676	0.000953	1.29999e-09	9.22451e-05	36.8708	A	G	0.1335	0.2098	0.5246
ukb-b-7773	finn-b-Q17_OTHER_CONGEN_MALFO_HEART	8	128018466	rs73351629	G	C	-0.00383298	0.000637565	1.79999e-09	9.04239e-05	36.1428	G	C	-0.2295	0.1661	0.167
ukb-b-7773	finn-b-Q17_OTHER_CONGEN_MALFO_HEART	8	128077146	rs77541621	A	G	0.0177733	0.00186583	1.59993e-21	0.000226982	90.7381	A	G	0.1917	0.5025	0.7028
ukb-b-7773	finn-b-Q17_OTHER_CONGEN_MALFO_HEART	2	173415706	rs78647569	G	C	-0.00794852	0.0013405	2.99999e-09	8.79628e-05	35.159	G	C	-0.5217	0.3656	0.1536
ukb-b-7773	finn-b-Q17_OTHER_CONGEN_MALFO_HEART	17	36102381	rs8064454	C	A	0.00492234	0.000599039	2.09991e-16	0.000168911	67.5198	C	A	-0.2148	0.1579	0.1737
ukb-b-7773	finn-b-Q17_OTHER_CONGEN_MALFO_HEART	6	10173187	rs914934	G	C	0.00353746	0.000648593	4.90004e-08	7.44226e-05	29.7465	G	C	-0.0529	0.1641	0.7471
ukb-b-7773	finn-b-Q17_OTHER_CONGEN_MALFO_HEART	17	69106937	rs9908087	G	T	-0.00379466	0.000598427	2.30001e-10	0.000100595	40.2088	G	T	0.3701	0.1505	0.0139101
ukb-a-213	finn-b-Q17_OTHER_CONGEN_MALFO_HEART	10	123338975	rs1078806	G	A	0.00793465	0.000708027	3.83001e-29	0.000406565	125.589	G	A	-0.1493	0.1532	0.33
ukb-a-213	finn-b-Q17_OTHER_CONGEN_MALFO_HEART	5	44706498	rs10941679	G	A	0.00498854	0.000806016	6.05703e-10	0.000124039	38.3051	G	A	-0.0148	0.1715	0.9311
ukb-a-213	finn-b-Q17_OTHER_CONGEN_MALFO_HEART	12	96027467	rs11836367	T	C	-0.00453801	0.0007284	4.66692e-10	0.000125686	38.814	T	C	-0.172	0.152	0.2579
ukb-a-213	finn-b-Q17_OTHER_CONGEN_MALFO_HEART	19	44281898	rs11879798	A	G	0.00414871	0.000716938	7.18505e-09	0.000108434	33.4858	A	G	0.2823	0.158	0.0738703
ukb-a-213	finn-b-Q17_OTHER_CONGEN_MALFO_HEART	10	80849153	rs1269867	T	C	-0.00390955	0.000697895	2.12173e-08	0.00010162	31.3813	T	C	-0.143	0.1505	0.342
ukb-a-213	finn-b-Q17_OTHER_CONGEN_MALFO_HEART	2	217920769	rs4442975	T	G	-0.00396387	0.000697343	1.3151e-08	0.000104629	32.3105	T	G	-0.2119	0.1497	0.1569
ukb-a-213	finn-b-Q17_OTHER_CONGEN_MALFO_HEART	16	52599188	rs4784227	T	C	0.00853404	0.000813516	9.66718e-26	0.000356265	110.046	T	C	0.0904	0.1722	0.5997
ukb-a-213	finn-b-Q17_OTHER_CONGEN_MALFO_HEART	22	19891717	rs58952190	C	T	0.0133051	0.00241938	3.81399e-08	9.79347e-05	30.243	C	T	-0.621	0.639	0.3311
ukb-a-213	finn-b-Q17_OTHER_CONGEN_MALFO_HEART	11	69331418	rs78540526	T	C	0.0115226	0.00135193	1.56099e-17	0.000235202	72.6423	T	C	0.262	0.2683	0.3289
ukb-a-213	finn-b-Q17_OTHER_CONGEN_MALFO_HEART	12	28183286	rs7976725	G	A	-0.00527894	0.000841827	3.59642e-10	0.000127334	39.3228	G	A	-0.0635	0.1925	0.741401
ukb-a-213	finn-b-Q17_OTHER_CONGEN_MALFO_HEART	6	151952332	rs9397437	A	G	0.0102104	0.00135987	6.00206e-14	0.000182542	56.3752	A	G	0.4624	0.4342	0.2869
ukb-b-18167	finn-b-Q17_OTHER_CONGEN_MALFO_HEART	5	114389826	rs10061288	G	A	-0.00581772	0.000996365	5.30005e-09	7.99514e-05	34.0931	G	A	0.0582	0.1507	0.699401
ukb-b-18167	finn-b-Q17_OTHER_CONGEN_MALFO_HEART	12	54527654	rs10876539	G	A	-0.00576841	0.000999229	7.79992e-09	7.8152e-05	33.3258	G	A	-0.0154	0.1505	0.9185
ukb-b-18167	finn-b-Q17_OTHER_CONGEN_MALFO_HEART	10	104776527	rs11191515	A	G	-0.0104028	0.00185976	2.19999e-08	7.33748e-05	31.2885	A	G	0.0904	0.2714	0.7391
ukb-b-18167	finn-b-Q17_OTHER_CONGEN_MALFO_HEART	16	75452782	rs11642572	T	C	0.00589274	0.00101415	6.19998e-09	7.91749e-05	33.762	T	C	0.1766	0.1509	0.2418
ukb-b-18167	finn-b-Q17_OTHER_CONGEN_MALFO_HEART	12	48254353	rs117913411	A	T	0.0175986	0.0027793	2.39999e-10	9.40235e-05	40.0944	A	T	-0.0354	0.2933	0.9038
ukb-b-18167	finn-b-Q17_OTHER_CONGEN_MALFO_HEART	1	56770218	rs12143461	A	G	-0.00600149	0.00106829	1.89998e-08	7.40116e-05	31.5601	A	G	0.2832	0.1562	0.0698506
ukb-b-18167	finn-b-Q17_OTHER_CONGEN_MALFO_HEART	5	157812020	rs12188031	C	T	-0.00586449	0.00103596	1.5e-08	7.51508e-05	32.0459	C	T	0.0299	0.1575	0.8495
ukb-b-18167	finn-b-Q17_OTHER_CONGEN_MALFO_HEART	4	81182554	rs12509595	C	T	0.0079311	0.00109627	4.70002e-13	0.000122736	52.3395	C	T	0.2284	0.1638	0.1633
ukb-b-18167	finn-b-Q17_OTHER_CONGEN_MALFO_HEART	2	26911509	rs1275984	C	A	-0.00849438	0.00102592	1.20005e-16	0.000160753	68.5542	C	A	-0.0454	0.151	0.763901
ukb-b-18167	finn-b-Q17_OTHER_CONGEN_MALFO_HEART	19	7257990	rs12978472	G	C	-0.00913759	0.00149438	9.69996e-10	8.76789e-05	37.3886	G	C	0.1615	0.2958	0.585
ukb-b-18167	finn-b-Q17_OTHER_CONGEN_MALFO_HEART	7	27324196	rs17473410	G	T	0.0101196	0.00185155	4.60002e-08	7.00515e-05	29.8713	G	T	-0.056	0.2565	0.8271
ukb-b-18167	finn-b-Q17_OTHER_CONGEN_MALFO_HEART	20	10965998	rs1887320	A	G	0.00628229	0.00099865	3.2e-10	9.28028e-05	39.5738	A	G	-0.1851	0.1519	0.223
ukb-b-18167	finn-b-Q17_OTHER_CONGEN_MALFO_HEART	15	91428955	rs1894400	T	C	0.0104685	0.00106203	6.4003e-23	0.000227818	97.1613	T	C	-0.2889	0.1687	0.08681
ukb-b-18167	finn-b-Q17_OTHER_CONGEN_MALFO_HEART	14	68343363	rs1950764	A	G	-0.00761644	0.00131911	7.69999e-09	7.81808e-05	33.338	A	G	0.1967	0.22	0.3713
ukb-b-18167	finn-b-Q17_OTHER_CONGEN_MALFO_HEART	6	127218090	rs2210601	T	C	0.0087468	0.0010238	1.29987e-17	0.000171153	72.9905	T	C	-0.0461	0.1514	0.760901
ukb-b-18167	finn-b-Q17_OTHER_CONGEN_MALFO_HEART	1	230844772	rs2478539	T	G	0.00631478	0.00101416	4.79999e-10	9.09193e-05	38.7705	T	G	-0.1891	0.1506	0.2091
ukb-b-18167	finn-b-Q17_OTHER_CONGEN_MALFO_HEART	3	11278211	rs347617	T	C	0.00584831	0.00106048	3.50002e-08	7.13209e-05	30.4126	T	C	-0.1273	0.1569	0.417
ukb-b-18167	finn-b-Q17_OTHER_CONGEN_MALFO_HEART	12	115556307	rs35427	G	T	-0.00737377	0.00104802	1.99986e-12	0.000116086	49.5037	G	T	0.2582	0.1565	0.09891
ukb-b-18167	finn-b-Q17_OTHER_CONGEN_MALFO_HEART	1	11880738	rs3753584	C	T	-0.00793774	0.00135005	4.09996e-09	8.10682e-05	34.5694	C	T	-0.0651	0.2113	0.7579
ukb-b-18167	finn-b-Q17_OTHER_CONGEN_MALFO_HEART	7	150690176	rs3918226	T	C	0.0104194	0.00185229	1.89998e-08	7.4204e-05	31.6421	T	C	-0.0215	0.286	0.9402
ukb-b-18167	finn-b-Q17_OTHER_CONGEN_MALFO_HEART	7	69016568	rs41849	C	T	0.00600549	0.00104962	1.09999e-08	7.677e-05	32.7364	C	T	0.3585	0.157	0.0223898
ukb-b-18167	finn-b-Q17_OTHER_CONGEN_MALFO_HEART	19	45411941	rs429358	C	T	-0.0103838	0.00137911	5.10035e-14	0.000132938	56.6908	C	T	0.0256	0.1932	0.8944
ukb-b-18167	finn-b-Q17_OTHER_CONGEN_MALFO_HEART	10	115822543	rs4917676	T	C	0.00858985	0.00134371	1.6e-10	9.5832e-05	40.8656	T	C	-0.0709	0.215	0.7416
ukb-b-18167	finn-b-Q17_OTHER_CONGEN_MALFO_HEART	11	1890990	rs592373	A	G	0.00700255	0.00103112	1.10002e-11	0.000108153	46.1203	A	G	0.0533	0.1535	0.728501
ukb-b-18167	finn-b-Q17_OTHER_CONGEN_MALFO_HEART	3	27547083	rs602543	T	C	-0.0060135	0.00101942	3.69999e-09	8.16028e-05	34.7974	T	C	-0.1703	0.1523	0.2637
ukb-b-18167	finn-b-Q17_OTHER_CONGEN_MALFO_HEART	20	57740605	rs6026742	A	G	0.00912772	0.0015515	4e-09	8.11667e-05	34.6114	A	G	-0.1734	0.1995	0.3849
ukb-b-18167	finn-b-Q17_OTHER_CONGEN_MALFO_HEART	11	100593538	rs633185	C	G	0.00659069	0.00110873	2.80001e-09	8.2864e-05	35.3352	C	G	-0.0535	0.1648	0.7456
ukb-b-18167	finn-b-Q17_OTHER_CONGEN_MALFO_HEART	10	63518748	rs72831345	A	G	-0.00772226	0.00141147	4.49997e-08	7.01951e-05	29.9325	A	G	0.0111	0.2502	0.9645
ukb-b-18167	finn-b-Q17_OTHER_CONGEN_MALFO_HEART	5	32709219	rs764124	A	G	-0.0069257	0.00116885	3.09999e-09	8.23315e-05	35.1081	A	G	0.1289	0.1751	0.4618
ukb-b-12477	finn-b-Q17_OTHER_CONGEN_MALFO_HEART	2	211540507	rs1047891	A	C	-0.00540965	0.000931152	6.29999e-09	7.91787e-05	33.7517	A	C	-0.3352	0.1599	0.0360903
ukb-b-12477	finn-b-Q17_OTHER_CONGEN_MALFO_HEART	6	160922870	rs117733303	G	A	0.0371161	0.00321717	8.60003e-31	0.000312167	133.099	G	A	-0.0714	0.6898	0.9176
ukb-b-12477	finn-b-Q17_OTHER_CONGEN_MALFO_HEART	9	22124504	rs1333047	T	A	0.0088187	0.000866198	2.39994e-24	0.000243117	103.651	T	A	0.0312	0.1516	0.8371
ukb-b-12477	finn-b-Q17_OTHER_CONGEN_MALFO_HEART	6	32782387	rs2071475	A	G	0.00598456	0.00106458	1.89998e-08	7.41347e-05	31.6014	A	G	-0.2942	0.2178	0.1768
ukb-b-12477	finn-b-Q17_OTHER_CONGEN_MALFO_HEART	2	44072576	rs4299376	T	G	-0.00517901	0.000926436	2.30001e-08	7.33123e-05	31.2508	T	G	0.0198	0.1822	0.9134
ukb-b-12477	finn-b-Q17_OTHER_CONGEN_MALFO_HEART	2	25333105	rs72807674	C	A	0.00541094	0.000948836	1.2e-08	7.62914e-05	32.5208	C	A	-0.2282	0.2082	0.273
ukb-b-12477	finn-b-Q17_OTHER_CONGEN_MALFO_HEART	6	160997118	rs74617384	T	A	0.0210184	0.00160689	4.30031e-39	0.000401235	171.09	T	A	0.123	0.3615	0.733599
ukb-b-12477	finn-b-Q17_OTHER_CONGEN_MALFO_HEART	15	79061002	rs8043119	A	G	-0.00515119	0.000877644	4.39997e-09	8.08145e-05	34.449	A	G	0.3663	0.1591	0.0213698
ukb-b-12477	finn-b-Q17_OTHER_CONGEN_MALFO_HEART	6	12903957	rs9349379	G	A	0.00496304	0.000881972	1.79999e-08	7.42847e-05	31.6653	G	A	0.2742	0.1508	0.0691003
ukb-b-12018	finn-b-Q17_OTHER_CONGEN_MALFO_HEART	9	136485294	rs111596452	C	T	0.00477121	0.000841721	1.40001e-08	7.58294e-05	32.1306	C	T	-0.1898	0.4208	0.6519
ukb-b-12018	finn-b-Q17_OTHER_CONGEN_MALFO_HEART	16	55089983	rs55676346	A	C	-0.00329112	0.000571724	8.60003e-09	7.82043e-05	33.137	A	C	-0.023	0.161	0.8864
ukb-b-12018	finn-b-Q17_OTHER_CONGEN_MALFO_HEART	15	78857986	rs55781567	G	C	0.00409785	0.000545144	5.60015e-14	0.000133346	56.5051	G	C	0.166	0.1578	0.293
ukb-b-12018	finn-b-Q17_OTHER_CONGEN_MALFO_HEART	3	49971514	rs7613875	A	C	0.002905	0.000517348	2e-08	7.44122e-05	31.5301	A	C	0.0706	0.1502	0.6382
ukb-b-20211	finn-b-Q17_OTHER_CONGEN_MALFO_HEART	9	22134094	rs10811661	C	T	-0.00631329	0.000871703	4.40048e-13	0.000130892	52.4532	C	T	-0.2774	0.2114	0.1896
ukb-b-20211	finn-b-Q17_OTHER_CONGEN_MALFO_HEART	13	80706455	rs1215470	C	T	-0.00411685	0.000729945	1.7e-08	7.93798e-05	31.8088	C	T	-0.1957	0.1638	0.2321
ukb-b-20211	finn-b-Q17_OTHER_CONGEN_MALFO_HEART	10	94466439	rs12219514	G	A	-0.00504155	0.000666462	3.90032e-14	0.000142794	57.2236	G	A	-0.0098	0.1498	0.9477
ukb-b-20211	finn-b-Q17_OTHER_CONGEN_MALFO_HEART	4	6301058	rs12642481	A	G	0.00435948	0.000711479	8.9e-10	9.36913e-05	37.5442	A	G	0.233	0.155	0.1329
ukb-b-20211	finn-b-Q17_OTHER_CONGEN_MALFO_HEART	3	185495320	rs13092876	A	G	0.00702548	0.000712011	5.79963e-23	0.000242923	97.3591	A	G	0.0848	0.1616	0.5999
ukb-b-20211	finn-b-Q17_OTHER_CONGEN_MALFO_HEART	16	53800954	rs1421085	C	T	0.00453452	0.000672906	1.59993e-11	0.000113318	45.41	C	T	0.0902	0.1517	0.5521
ukb-b-20211	finn-b-Q17_OTHER_CONGEN_MALFO_HEART	7	28189411	rs1635852	C	T	-0.00373318	0.000659775	1.5e-08	7.98962e-05	32.0158	C	T	0.1295	0.1504	0.3894
ukb-b-20211	finn-b-Q17_OTHER_CONGEN_MALFO_HEART	2	43678617	rs17406646	T	C	-0.00814969	0.00109927	1.20005e-13	0.000137154	54.9631	T	C	-0.2868	0.359	0.4242
ukb-b-20211	finn-b-Q17_OTHER_CONGEN_MALFO_HEART	11	2857194	rs2237895	C	A	0.00450829	0.000668438	1.50003e-11	0.000113513	45.4883	C	A	-0.0783	0.1489	0.5988
ukb-b-20211	finn-b-Q17_OTHER_CONGEN_MALFO_HEART	9	84308948	rs2796441	A	G	-0.00372325	0.00066791	2.5e-08	7.75478e-05	31.0747	A	G	-0.037	0.1511	0.8064
ukb-b-20211	finn-b-Q17_OTHER_CONGEN_MALFO_HEART	12	66199734	rs2947793	A	G	0.00678103	0.00117769	8.50002e-09	8.27348e-05	33.1533	A	G	-0.519	0.3341	0.1203
ukb-b-20211	finn-b-Q17_OTHER_CONGEN_MALFO_HEART	3	23455582	rs35352848	C	T	-0.00509983	0.000819454	4.90004e-10	9.66529e-05	38.7311	C	T	-0.1087	0.1601	0.4971
ukb-b-20211	finn-b-Q17_OTHER_CONGEN_MALFO_HEART	8	118191475	rs35859536	T	C	-0.00436387	0.000714175	9.90011e-10	9.31727e-05	37.3364	T	C	0.027	0.1553	0.8621
ukb-b-20211	finn-b-Q17_OTHER_CONGEN_MALFO_HEART	19	45411941	rs429358	C	T	-0.00597697	0.000914781	6.4003e-11	0.000106531	42.69	C	T	0.0256	0.1932	0.8944
ukb-b-20211	finn-b-Q17_OTHER_CONGEN_MALFO_HEART	2	27598097	rs4665972	C	T	0.00374681	0.000678283	3.29997e-08	7.61488e-05	30.514	C	T	-0.1671	0.1535	0.2764
ukb-b-20211	finn-b-Q17_OTHER_CONGEN_MALFO_HEART	16	75236763	rs55993634	G	C	-0.00714286	0.00121693	4.39997e-09	8.59747e-05	34.4517	G	C	-0.1931	0.2644	0.4651
ukb-b-20211	finn-b-Q17_OTHER_CONGEN_MALFO_HEART	19	46158293	rs6509231	G	A	0.00451273	0.000733698	7.69999e-10	9.44056e-05	37.8305	G	A	-0.148	0.1603	0.3558
ukb-b-20211	finn-b-Q17_OTHER_CONGEN_MALFO_HEART	2	146582074	rs71430030	G	A	-0.00742914	0.00134424	3.29997e-08	7.62228e-05	30.5437	G	A	-0.0498	0.2197	0.8208
ukb-b-20211	finn-b-Q17_OTHER_CONGEN_MALFO_HEART	15	38762701	rs7162389	G	A	0.00414276	0.000743962	2.59998e-08	7.73819e-05	31.0082	G	A	-0.0941	0.1634	0.5648
ukb-b-20211	finn-b-Q17_OTHER_CONGEN_MALFO_HEART	3	123070517	rs7613951	T	C	-0.00475262	0.00076668	5.69994e-10	9.58939e-05	38.4269	T	C	0.1909	0.1982	0.3355
ukb-b-20211	finn-b-Q17_OTHER_CONGEN_MALFO_HEART	5	102682145	rs76160968	G	A	0.0123448	0.00150879	2.80027e-16	0.000167045	66.9435	G	A	-0.0078	0.3647	0.9829
ukb-b-20211	finn-b-Q17_OTHER_CONGEN_MALFO_HEART	12	4384844	rs76895963	G	T	-0.0185597	0.00256073	4.19952e-13	0.000131085	52.5306	G	T	-0.0044	0.467	0.9926
ukb-b-20211	finn-b-Q17_OTHER_CONGEN_MALFO_HEART	10	114758349	rs7903146	T	C	0.0145774	0.000726668	1.59993e-89	0.00100334	402.426	T	C	-0.0241	0.1895	0.8987
ukb-b-20211	finn-b-Q17_OTHER_CONGEN_MALFO_HEART	6	20652717	rs9295474	G	C	0.00549539	0.000711705	1.20005e-14	0.000148774	59.6204	G	C	0.1225	0.1556	0.4309
ukb-b-20211	finn-b-Q17_OTHER_CONGEN_MALFO_HEART	6	43798902	rs9381257	T	C	-0.00375778	0.000677427	2.90001e-08	7.6789e-05	30.7706	T	C	-0.1553	0.1512	0.3043
ukb-b-20211	finn-b-Q17_OTHER_CONGEN_MALFO_HEART	13	51096095	rs963740	T	A	-0.00438463	0.000723001	1.29999e-09	9.17789e-05	36.7778	T	A	-0.1813	0.1858	0.3293
ukb-a-207	finn-b-Q17_OTHER_CONGEN_MALFO_HEART	4	81181072	rs10857147	T	A	0.00851555	0.00119171	8.97635e-13	0.000174802	51.0601	T	A	0.2269	0.1638	0.1659
ukb-a-207	finn-b-Q17_OTHER_CONGEN_MALFO_HEART	2	26922855	rs1275977	A	G	-0.00682217	0.00113808	2.04428e-09	0.000123022	35.9333	A	G	-0.1123	0.1519	0.4598
ukb-a-207	finn-b-Q17_OTHER_CONGEN_MALFO_HEART	11	100682388	rs12801715	C	G	-0.00663816	0.00119896	3.08688e-08	0.000104949	30.6537	C	G	0.0083	0.1632	0.9593
ukb-a-207	finn-b-Q17_OTHER_CONGEN_MALFO_HEART	5	127857493	rs17677603	G	A	0.00648601	0.00111013	5.146e-09	0.000116868	34.1354	G	A	-0.0184	0.1581	0.9076
ukb-a-207	finn-b-Q17_OTHER_CONGEN_MALFO_HEART	15	91437388	rs2521501	T	A	0.00796579	0.00116357	7.61027e-12	0.000160451	46.8673	T	A	-0.2462	0.1698	0.1472
ukb-a-207	finn-b-Q17_OTHER_CONGEN_MALFO_HEART	20	8622480	rs6039216	C	T	-0.00726008	0.00112412	1.0595e-10	0.000142802	41.7114	C	T	0.0117	0.1576	0.9406
ukb-b-323	finn-b-Q17_OTHER_CONGEN_MALFO_HEART	19	45411941	rs429358	C	T	0.0248558	0.000663291	1e-200	0.00350017	1404.25	C	T	0.0256	0.1932	0.8944
ukb-b-323	finn-b-Q17_OTHER_CONGEN_MALFO_HEART	19	45247048	rs4803748	T	C	-0.00286042	0.00049505	7.59994e-09	8.35007e-05	33.3856	T	C	-0.0724	0.1576	0.6461
ukb-b-323	finn-b-Q17_OTHER_CONGEN_MALFO_HEART	19	45335676	rs56394238	G	A	0.00365176	0.00048412	4.60045e-14	0.000142299	56.8979	G	A	-0.123	0.1504	0.4134
ukb-b-323	finn-b-Q17_OTHER_CONGEN_MALFO_HEART	2	127892810	rs6733839	T	C	0.00313752	0.000499313	3.29997e-10	9.87527e-05	39.4844	T	C	-0.0083	0.1569	0.9578
ukb-a-205	finn-b-Q17_OTHER_CONGEN_MALFO_HEART	13	32968810	rs11571818	C	T	0.0216505	0.00384393	1.77893e-08	0.000108612	31.7236	C	T	-0.5042	0.7227	0.4854
ukb-a-205	finn-b-Q17_OTHER_CONGEN_MALFO_HEART	15	78851615	rs2036527	A	G	0.0061414	0.000781655	3.95003e-15	0.000211325	61.7308	A	G	0.1617	0.1577	0.3052
ukb-a-205	finn-b-Q17_OTHER_CONGEN_MALFO_HEART	6	32654149	rs3134986	T	C	0.00580621	0.000866801	2.11057e-11	0.00015361	44.8687	T	C	-0.1411	0.2654	0.5949
ukb-a-205	finn-b-Q17_OTHER_CONGEN_MALFO_HEART	5	1324121	rs414965	A	G	-0.00470752	0.000747427	3.01342e-10	0.000135808	39.6683	A	G	-0.0273	0.1506	0.8563
ukb-b-9127	finn-b-Q17_OTHER_CONGEN_MALFO_HEART	4	145460338	rs13148031	G	A	-0.00422554	0.000726448	5.99998e-09	8.40761e-05	33.834	G	A	0.0569	0.1494	0.7035
ukb-b-9127	finn-b-Q17_OTHER_CONGEN_MALFO_HEART	14	94844947	rs28929474	T	C	0.0203251	0.00254634	1.39991e-15	0.000158313	63.7133	T	C	-0.7256	0.5521	0.1888
ukb-b-9127	finn-b-Q17_OTHER_CONGEN_MALFO_HEART	20	62053117	rs3827019	G	T	-0.00416989	0.000754645	3.29997e-08	7.58726e-05	30.5324	G	T	0.1808	0.1684	0.283
ukb-b-9127	finn-b-Q17_OTHER_CONGEN_MALFO_HEART	15	78816057	rs8031948	T	G	0.00644254	0.000753178	1.20005e-17	0.0001818	73.1673	T	G	0.1669	0.1569	0.2875
ukb-b-18167	finn-b-Q17_OTHER_CONGEN_MALFO_INTESTINE	5	114389826	rs10061288	G	A	-0.00581772	0.000996365	5.30005e-09	7.99514e-05	34.0931	G	A	0.1552	0.1376	0.2593
ukb-b-18167	finn-b-Q17_OTHER_CONGEN_MALFO_INTESTINE	12	54527654	rs10876539	G	A	-0.00576841	0.000999229	7.79992e-09	7.8152e-05	33.3258	G	A	-0.0312	0.1379	0.821
ukb-b-18167	finn-b-Q17_OTHER_CONGEN_MALFO_INTESTINE	10	104776527	rs11191515	A	G	-0.0104028	0.00185976	2.19999e-08	7.33748e-05	31.2885	A	G	-0.2451	0.2457	0.3186
ukb-b-18167	finn-b-Q17_OTHER_CONGEN_MALFO_INTESTINE	16	75452782	rs11642572	T	C	0.00589274	0.00101415	6.19998e-09	7.91749e-05	33.762	T	C	0.0182	0.1383	0.895
ukb-b-18167	finn-b-Q17_OTHER_CONGEN_MALFO_INTESTINE	12	48254353	rs117913411	A	T	0.0175986	0.0027793	2.39999e-10	9.40235e-05	40.0944	A	T	-0.2334	0.269	0.3857
ukb-b-18167	finn-b-Q17_OTHER_CONGEN_MALFO_INTESTINE	1	56770218	rs12143461	A	G	-0.00600149	0.00106829	1.89998e-08	7.40116e-05	31.5601	A	G	0.076	0.1424	0.5936
ukb-b-18167	finn-b-Q17_OTHER_CONGEN_MALFO_INTESTINE	5	157812020	rs12188031	C	T	-0.00586449	0.00103596	1.5e-08	7.51508e-05	32.0459	C	T	-0.004	0.1445	0.9779
ukb-b-18167	finn-b-Q17_OTHER_CONGEN_MALFO_INTESTINE	4	81182554	rs12509595	C	T	0.0079311	0.00109627	4.70002e-13	0.000122736	52.3395	C	T	0.0282	0.1492	0.85
ukb-b-18167	finn-b-Q17_OTHER_CONGEN_MALFO_INTESTINE	2	26911509	rs1275984	C	A	-0.00849438	0.00102592	1.20005e-16	0.000160753	68.5542	C	A	0.1209	0.1381	0.3815
ukb-b-18167	finn-b-Q17_OTHER_CONGEN_MALFO_INTESTINE	19	7257990	rs12978472	G	C	-0.00913759	0.00149438	9.69996e-10	8.76789e-05	37.3886	G	C	-0.0727	0.2758	0.792
ukb-b-18167	finn-b-Q17_OTHER_CONGEN_MALFO_INTESTINE	7	27324196	rs17473410	G	T	0.0101196	0.00185155	4.60002e-08	7.00515e-05	29.8713	G	T	-0.3289	0.2359	0.1632
ukb-b-18167	finn-b-Q17_OTHER_CONGEN_MALFO_INTESTINE	20	10965998	rs1887320	A	G	0.00628229	0.00099865	3.2e-10	9.28028e-05	39.5738	A	G	-0.144	0.1386	0.2986
ukb-b-18167	finn-b-Q17_OTHER_CONGEN_MALFO_INTESTINE	15	91428955	rs1894400	T	C	0.0104685	0.00106203	6.4003e-23	0.000227818	97.1613	T	C	-0.1047	0.1546	0.4984
ukb-b-18167	finn-b-Q17_OTHER_CONGEN_MALFO_INTESTINE	14	68343363	rs1950764	A	G	-0.00761644	0.00131911	7.69999e-09	7.81808e-05	33.338	A	G	0.1507	0.2021	0.4559
ukb-b-18167	finn-b-Q17_OTHER_CONGEN_MALFO_INTESTINE	6	127218090	rs2210601	T	C	0.0087468	0.0010238	1.29987e-17	0.000171153	72.9905	T	C	0.2562	0.1383	0.0639102
ukb-b-18167	finn-b-Q17_OTHER_CONGEN_MALFO_INTESTINE	1	230844772	rs2478539	T	G	0.00631478	0.00101416	4.79999e-10	9.09193e-05	38.7705	T	G	0.3266	0.1385	0.0183599
ukb-b-18167	finn-b-Q17_OTHER_CONGEN_MALFO_INTESTINE	3	11278211	rs347617	T	C	0.00584831	0.00106048	3.50002e-08	7.13209e-05	30.4126	T	C	0.0015	0.1434	0.9915
ukb-b-18167	finn-b-Q17_OTHER_CONGEN_MALFO_INTESTINE	12	115556307	rs35427	G	T	-0.00737377	0.00104802	1.99986e-12	0.000116086	49.5037	G	T	-0.0005	0.1434	0.9974
ukb-b-18167	finn-b-Q17_OTHER_CONGEN_MALFO_INTESTINE	1	11880738	rs3753584	C	T	-0.00793774	0.00135005	4.09996e-09	8.10682e-05	34.5694	C	T	-0.1878	0.195	0.3357
ukb-b-18167	finn-b-Q17_OTHER_CONGEN_MALFO_INTESTINE	7	150690176	rs3918226	T	C	0.0104194	0.00185229	1.89998e-08	7.4204e-05	31.6421	T	C	-0.5146	0.2657	0.0527497
ukb-b-18167	finn-b-Q17_OTHER_CONGEN_MALFO_INTESTINE	7	69016568	rs41849	C	T	0.00600549	0.00104962	1.09999e-08	7.677e-05	32.7364	C	T	0.0264	0.1437	0.8545
ukb-b-18167	finn-b-Q17_OTHER_CONGEN_MALFO_INTESTINE	19	45411941	rs429358	C	T	-0.0103838	0.00137911	5.10035e-14	0.000132938	56.6908	C	T	-0.0765	0.1774	0.6663
ukb-b-18167	finn-b-Q17_OTHER_CONGEN_MALFO_INTESTINE	10	115822543	rs4917676	T	C	0.00858985	0.00134371	1.6e-10	9.5832e-05	40.8656	T	C	0.0557	0.1964	0.7768
ukb-b-18167	finn-b-Q17_OTHER_CONGEN_MALFO_INTESTINE	11	1890990	rs592373	A	G	0.00700255	0.00103112	1.10002e-11	0.000108153	46.1203	A	G	-0.1192	0.1407	0.397
ukb-b-18167	finn-b-Q17_OTHER_CONGEN_MALFO_INTESTINE	3	27547083	rs602543	T	C	-0.0060135	0.00101942	3.69999e-09	8.16028e-05	34.7974	T	C	0.0658	0.1397	0.6375
ukb-b-18167	finn-b-Q17_OTHER_CONGEN_MALFO_INTESTINE	20	57740605	rs6026742	A	G	0.00912772	0.0015515	4e-09	8.11667e-05	34.6114	A	G	0.3573	0.1825	0.0503396
ukb-b-18167	finn-b-Q17_OTHER_CONGEN_MALFO_INTESTINE	11	100593538	rs633185	C	G	0.00659069	0.00110873	2.80001e-09	8.2864e-05	35.3352	C	G	0.1593	0.1508	0.2908
ukb-b-18167	finn-b-Q17_OTHER_CONGEN_MALFO_INTESTINE	10	63518748	rs72831345	A	G	-0.00772226	0.00141147	4.49997e-08	7.01951e-05	29.9325	A	G	0.124	0.2276	0.586001
ukb-b-18167	finn-b-Q17_OTHER_CONGEN_MALFO_INTESTINE	5	32709219	rs764124	A	G	-0.0069257	0.00116885	3.09999e-09	8.23315e-05	35.1081	A	G	0.0185	0.1617	0.9088
ukb-b-9127	finn-b-Q17_OTHER_CONGEN_MALFO_INTESTINE	4	145460338	rs13148031	G	A	-0.00422554	0.000726448	5.99998e-09	8.40761e-05	33.834	G	A	0.1082	0.1372	0.4302
ukb-b-9127	finn-b-Q17_OTHER_CONGEN_MALFO_INTESTINE	14	94844947	rs28929474	T	C	0.0203251	0.00254634	1.39991e-15	0.000158313	63.7133	T	C	-0.7808	0.4926	0.113
ukb-b-9127	finn-b-Q17_OTHER_CONGEN_MALFO_INTESTINE	20	62053117	rs3827019	G	T	-0.00416989	0.000754645	3.29997e-08	7.58726e-05	30.5324	G	T	-0.3779	0.1536	0.0138899
ukb-b-9127	finn-b-Q17_OTHER_CONGEN_MALFO_INTESTINE	15	78816057	rs8031948	T	G	0.00644254	0.000753178	1.20005e-17	0.0001818	73.1673	T	G	0.0049	0.1442	0.9731
ukb-b-7773	finn-b-Q17_OTHER_CONGEN_MALFO_INTESTINE	19	38743962	rs11667256	T	A	-0.00361774	0.000597965	1.40001e-09	9.1576e-05	36.6034	T	A	-0.0805	0.1401	0.5658
ukb-b-7773	finn-b-Q17_OTHER_CONGEN_MALFO_INTESTINE	8	23525358	rs11782388	T	C	-0.00344403	0.000606577	1.40001e-08	8.06539e-05	32.2374	T	C	-0.0063	0.1369	0.9631
ukb-b-7773	finn-b-Q17_OTHER_CONGEN_MALFO_INTESTINE	8	128528435	rs4582524	C	G	-0.00940343	0.00100104	5.79963e-21	0.000220736	88.2404	C	G	-0.0857	0.185	0.643101
ukb-b-7773	finn-b-Q17_OTHER_CONGEN_MALFO_INTESTINE	8	128413305	rs6983267	T	G	-0.00465407	0.000597677	6.89922e-15	0.000151693	60.636	T	G	-0.0029	0.1371	0.9829
ukb-b-7773	finn-b-Q17_OTHER_CONGEN_MALFO_INTESTINE	11	68995958	rs7130881	G	A	0.00665997	0.000792368	4.30031e-17	0.000176731	70.6462	G	A	-0.1158	0.2292	0.6133
ukb-b-7773	finn-b-Q17_OTHER_CONGEN_MALFO_INTESTINE	12	53316821	rs73110471	A	G	0.00578676	0.000953	1.29999e-09	9.22451e-05	36.8708	A	G	0.0091	0.1905	0.9621
ukb-b-7773	finn-b-Q17_OTHER_CONGEN_MALFO_INTESTINE	8	128018466	rs73351629	G	C	-0.00383298	0.000637565	1.79999e-09	9.04239e-05	36.1428	G	C	-0.1005	0.1517	0.5075
ukb-b-7773	finn-b-Q17_OTHER_CONGEN_MALFO_INTESTINE	8	128077146	rs77541621	A	G	0.0177733	0.00186583	1.59993e-21	0.000226982	90.7381	A	G	-0.5756	0.4575	0.2084
ukb-b-7773	finn-b-Q17_OTHER_CONGEN_MALFO_INTESTINE	2	173415706	rs78647569	G	C	-0.00794852	0.0013405	2.99999e-09	8.79628e-05	35.159	G	C	-0.1283	0.3393	0.7052
ukb-b-7773	finn-b-Q17_OTHER_CONGEN_MALFO_INTESTINE	17	36102381	rs8064454	C	A	0.00492234	0.000599039	2.09991e-16	0.000168911	67.5198	C	A	-0.2756	0.1437	0.0551506
ukb-b-7773	finn-b-Q17_OTHER_CONGEN_MALFO_INTESTINE	6	10173187	rs914934	G	C	0.00353746	0.000648593	4.90004e-08	7.44226e-05	29.7465	G	C	0.0847	0.1502	0.5728
ukb-b-7773	finn-b-Q17_OTHER_CONGEN_MALFO_INTESTINE	17	69106937	rs9908087	G	T	-0.00379466	0.000598427	2.30001e-10	0.000100595	40.2088	G	T	0.0858	0.137	0.5311
ukb-a-201	finn-b-Q17_OTHER_CONGEN_MALFO_INTESTINE	12	111833788	rs10774624	A	G	-0.00734778	0.00122593	2.05442e-09	0.000122989	35.9234	A	G	-0.403	0.1409	0.00423204
ukb-a-201	finn-b-Q17_OTHER_CONGEN_MALFO_INTESTINE	2	145837441	rs1125128	G	A	-0.00715681	0.00126051	1.36653e-08	0.000110366	32.2362	G	A	-0.0953	0.1448	0.5105
ukb-a-201	finn-b-Q17_OTHER_CONGEN_MALFO_INTESTINE	1	55505647	rs11591147	T	G	-0.0261119	0.00462457	1.64051e-08	0.00010915	31.881	T	G	0.0319	0.3671	0.9307
ukb-a-201	finn-b-Q17_OTHER_CONGEN_MALFO_INTESTINE	6	160922870	rs117733303	G	A	0.0375625	0.00447751	4.91813e-17	0.000240918	70.3773	G	A	-0.2027	0.6394	0.751299
ukb-a-201	finn-b-Q17_OTHER_CONGEN_MALFO_INTESTINE	19	45426792	rs141622900	A	G	-0.0169997	0.00277579	9.12095e-10	0.000128408	37.5065	A	G	-0.2789	0.3899	0.4745
ukb-a-201	finn-b-Q17_OTHER_CONGEN_MALFO_INTESTINE	19	41813375	rs15052	C	T	0.00909301	0.00158878	1.04595e-08	0.000112144	32.7555	C	T	0.0814	0.1625	0.6165
ukb-a-201	finn-b-Q17_OTHER_CONGEN_MALFO_INTESTINE	9	22099568	rs1537371	A	C	0.0163734	0.00121358	1.79763e-41	0.000622886	182.028	A	C	0.023	0.1388	0.8686
ukb-a-201	finn-b-Q17_OTHER_CONGEN_MALFO_INTESTINE	17	2149505	rs1555568	C	T	0.00758583	0.00135281	2.05504e-08	0.000107653	31.4434	C	T	-0.1434	0.152	0.3454
ukb-a-201	finn-b-Q17_OTHER_CONGEN_MALFO_INTESTINE	9	136141870	rs2519093	T	C	0.00930699	0.00156082	2.48079e-09	0.00012173	35.5558	T	C	-0.0871	0.1706	0.609901
ukb-a-201	finn-b-Q17_OTHER_CONGEN_MALFO_INTESTINE	15	91437388	rs2521501	T	A	0.00873348	0.00130761	2.41102e-11	0.000152718	44.6083	T	A	-0.0914	0.1555	0.5565
ukb-a-201	finn-b-Q17_OTHER_CONGEN_MALFO_INTESTINE	14	94844947	rs28929474	T	C	-0.025129	0.00427859	4.27908e-09	0.000118096	34.4942	T	C	-0.7808	0.4926	0.113
ukb-a-201	finn-b-Q17_OTHER_CONGEN_MALFO_INTESTINE	6	160710851	rs3127580	T	C	0.00921334	0.00166075	2.89714e-08	0.00010537	30.7767	T	C	0.0757	0.2091	0.717399
ukb-a-201	finn-b-Q17_OTHER_CONGEN_MALFO_INTESTINE	1	222941082	rs35472374	T	C	0.00880512	0.00140067	3.25484e-10	0.000135294	39.5181	T	C	-0.0232	0.175	0.8943
ukb-a-201	finn-b-Q17_OTHER_CONGEN_MALFO_INTESTINE	6	161005610	rs55730499	T	C	0.0321995	0.00221835	1.01042e-47	0.00072088	210.686	T	C	0.0771	0.328	0.8142
ukb-a-201	finn-b-Q17_OTHER_CONGEN_MALFO_INTESTINE	1	109821307	rs583104	T	G	0.0100871	0.00144691	3.14196e-12	0.000166386	48.6012	T	G	-0.1638	0.1651	0.3214
ukb-a-201	finn-b-Q17_OTHER_CONGEN_MALFO_INTESTINE	19	11202306	rs6511720	T	G	-0.0167483	0.00187334	3.90032e-19	0.000273607	79.9292	T	G	-0.1631	0.2244	0.4672
ukb-a-201	finn-b-Q17_OTHER_CONGEN_MALFO_INTESTINE	4	148400011	rs72957606	G	A	0.0104503	0.00174768	2.24084e-09	0.000122411	35.7545	G	A	-0.1597	0.1998	0.4241
ukb-a-201	finn-b-Q17_OTHER_CONGEN_MALFO_INTESTINE	16	83045790	rs7500448	G	A	-0.00785951	0.00140334	2.13836e-08	0.000107388	31.3662	G	A	0.2325	0.1707	0.1732
ukb-a-201	finn-b-Q17_OTHER_CONGEN_MALFO_INTESTINE	6	12903957	rs9349379	G	A	0.00838717	0.00123482	1.10637e-11	0.00015794	46.1339	G	A	0.0225	0.1375	0.8701
ukb-a-207	finn-b-Q17_OTHER_CONGEN_MALFO_INTESTINE	4	81181072	rs10857147	T	A	0.00851555	0.00119171	8.97635e-13	0.000174802	51.0601	T	A	0.0239	0.1491	0.8725
ukb-a-207	finn-b-Q17_OTHER_CONGEN_MALFO_INTESTINE	2	26922855	rs1275977	A	G	-0.00682217	0.00113808	2.04428e-09	0.000123022	35.9333	A	G	0.1896	0.1396	0.1743
ukb-a-207	finn-b-Q17_OTHER_CONGEN_MALFO_INTESTINE	11	100682388	rs12801715	C	G	-0.00663816	0.00119896	3.08688e-08	0.000104949	30.6537	C	G	0.0192	0.1489	0.8974
ukb-a-207	finn-b-Q17_OTHER_CONGEN_MALFO_INTESTINE	5	127857493	rs17677603	G	A	0.00648601	0.00111013	5.146e-09	0.000116868	34.1354	G	A	-0.1204	0.1448	0.4058
ukb-a-207	finn-b-Q17_OTHER_CONGEN_MALFO_INTESTINE	15	91437388	rs2521501	T	A	0.00796579	0.00116357	7.61027e-12	0.000160451	46.8673	T	A	-0.0914	0.1555	0.5565
ukb-a-207	finn-b-Q17_OTHER_CONGEN_MALFO_INTESTINE	20	8622480	rs6039216	C	T	-0.00726008	0.00112412	1.0595e-10	0.000142802	41.7114	C	T	0.1059	0.1435	0.4603
ukb-b-20211	finn-b-Q17_OTHER_CONGEN_MALFO_INTESTINE	9	22134094	rs10811661	C	T	-0.00631329	0.000871703	4.40048e-13	0.000130892	52.4532	C	T	-0.0341	0.1945	0.8607
ukb-b-20211	finn-b-Q17_OTHER_CONGEN_MALFO_INTESTINE	13	80706455	rs1215470	C	T	-0.00411685	0.000729945	1.7e-08	7.93798e-05	31.8088	C	T	-0.1126	0.1496	0.4518
ukb-b-20211	finn-b-Q17_OTHER_CONGEN_MALFO_INTESTINE	10	94466439	rs12219514	G	A	-0.00504155	0.000666462	3.90032e-14	0.000142794	57.2236	G	A	0.0441	0.137	0.7474
ukb-b-20211	finn-b-Q17_OTHER_CONGEN_MALFO_INTESTINE	4	6301058	rs12642481	A	G	0.00435948	0.000711479	8.9e-10	9.36913e-05	37.5442	A	G	0.1847	0.142	0.1932
ukb-b-20211	finn-b-Q17_OTHER_CONGEN_MALFO_INTESTINE	3	185495320	rs13092876	A	G	0.00702548	0.000712011	5.79963e-23	0.000242923	97.3591	A	G	0.0662	0.1483	0.6552
ukb-b-20211	finn-b-Q17_OTHER_CONGEN_MALFO_INTESTINE	16	53800954	rs1421085	C	T	0.00453452	0.000672906	1.59993e-11	0.000113318	45.41	C	T	-0.2807	0.1388	0.0432305
ukb-b-20211	finn-b-Q17_OTHER_CONGEN_MALFO_INTESTINE	7	28189411	rs1635852	C	T	-0.00373318	0.000659775	1.5e-08	7.98962e-05	32.0158	C	T	0.001	0.1371	0.994
ukb-b-20211	finn-b-Q17_OTHER_CONGEN_MALFO_INTESTINE	2	43678617	rs17406646	T	C	-0.00814969	0.00109927	1.20005e-13	0.000137154	54.9631	T	C	0.2946	0.3223	0.3607
ukb-b-20211	finn-b-Q17_OTHER_CONGEN_MALFO_INTESTINE	11	2857194	rs2237895	C	A	0.00450829	0.000668438	1.50003e-11	0.000113513	45.4883	C	A	-0.0848	0.1362	0.5336
ukb-b-20211	finn-b-Q17_OTHER_CONGEN_MALFO_INTESTINE	9	84308948	rs2796441	A	G	-0.00372325	0.00066791	2.5e-08	7.75478e-05	31.0747	A	G	0.1662	0.1385	0.23
ukb-b-20211	finn-b-Q17_OTHER_CONGEN_MALFO_INTESTINE	12	66199734	rs2947793	A	G	0.00678103	0.00117769	8.50002e-09	8.27348e-05	33.1533	A	G	0.0485	0.3051	0.8737
ukb-b-20211	finn-b-Q17_OTHER_CONGEN_MALFO_INTESTINE	3	23455582	rs35352848	C	T	-0.00509983	0.000819454	4.90004e-10	9.66529e-05	38.7311	C	T	-0.1412	0.1476	0.3389
ukb-b-20211	finn-b-Q17_OTHER_CONGEN_MALFO_INTESTINE	8	118191475	rs35859536	T	C	-0.00436387	0.000714175	9.90011e-10	9.31727e-05	37.3364	T	C	0.0212	0.1417	0.8808
ukb-b-20211	finn-b-Q17_OTHER_CONGEN_MALFO_INTESTINE	19	45411941	rs429358	C	T	-0.00597697	0.000914781	6.4003e-11	0.000106531	42.69	C	T	-0.0765	0.1774	0.6663
ukb-b-20211	finn-b-Q17_OTHER_CONGEN_MALFO_INTESTINE	2	27598097	rs4665972	C	T	0.00374681	0.000678283	3.29997e-08	7.61488e-05	30.514	C	T	0.0274	0.1411	0.8463
ukb-b-20211	finn-b-Q17_OTHER_CONGEN_MALFO_INTESTINE	16	75236763	rs55993634	G	C	-0.00714286	0.00121693	4.39997e-09	8.59747e-05	34.4517	G	C	0.0694	0.2421	0.774399
ukb-b-20211	finn-b-Q17_OTHER_CONGEN_MALFO_INTESTINE	19	46158293	rs6509231	G	A	0.00451273	0.000733698	7.69999e-10	9.44056e-05	37.8305	G	A	-0.037	0.1467	0.801
ukb-b-20211	finn-b-Q17_OTHER_CONGEN_MALFO_INTESTINE	2	146582074	rs71430030	G	A	-0.00742914	0.00134424	3.29997e-08	7.62228e-05	30.5437	G	A	0.5491	0.2027	0.00676301
ukb-b-20211	finn-b-Q17_OTHER_CONGEN_MALFO_INTESTINE	15	38762701	rs7162389	G	A	0.00414276	0.000743962	2.59998e-08	7.73819e-05	31.0082	G	A	0.026	0.149	0.8614
ukb-b-20211	finn-b-Q17_OTHER_CONGEN_MALFO_INTESTINE	3	123070517	rs7613951	T	C	-0.00475262	0.00076668	5.69994e-10	9.58939e-05	38.4269	T	C	-0.0769	0.1808	0.6705
ukb-b-20211	finn-b-Q17_OTHER_CONGEN_MALFO_INTESTINE	5	102682145	rs76160968	G	A	0.0123448	0.00150879	2.80027e-16	0.000167045	66.9435	G	A	0.1213	0.3283	0.7119
ukb-b-20211	finn-b-Q17_OTHER_CONGEN_MALFO_INTESTINE	12	4384844	rs76895963	G	T	-0.0185597	0.00256073	4.19952e-13	0.000131085	52.5306	G	T	-0.514	0.4172	0.218
ukb-b-20211	finn-b-Q17_OTHER_CONGEN_MALFO_INTESTINE	10	114758349	rs7903146	T	C	0.0145774	0.000726668	1.59993e-89	0.00100334	402.426	T	C	0.0736	0.1724	0.669501
ukb-b-20211	finn-b-Q17_OTHER_CONGEN_MALFO_INTESTINE	6	20652717	rs9295474	G	C	0.00549539	0.000711705	1.20005e-14	0.000148774	59.6204	G	C	-0.1363	0.1425	0.3389
ukb-b-20211	finn-b-Q17_OTHER_CONGEN_MALFO_INTESTINE	6	43798902	rs9381257	T	C	-0.00375778	0.000677427	2.90001e-08	7.6789e-05	30.7706	T	C	-0.0738	0.1384	0.593999
ukb-b-20211	finn-b-Q17_OTHER_CONGEN_MALFO_INTESTINE	13	51096095	rs963740	T	A	-0.00438463	0.000723001	1.29999e-09	9.17789e-05	36.7778	T	A	-0.0299	0.1686	0.8591
ukb-a-205	finn-b-Q17_OTHER_CONGEN_MALFO_INTESTINE	13	32968810	rs11571818	C	T	0.0216505	0.00384393	1.77893e-08	0.000108612	31.7236	C	T	-0.5393	0.6926	0.4362
ukb-a-205	finn-b-Q17_OTHER_CONGEN_MALFO_INTESTINE	15	78851615	rs2036527	A	G	0.0061414	0.000781655	3.95003e-15	0.000211325	61.7308	A	G	-0.0002	0.1446	0.999
ukb-a-205	finn-b-Q17_OTHER_CONGEN_MALFO_INTESTINE	6	32654149	rs3134986	T	C	0.00580621	0.000866801	2.11057e-11	0.00015361	44.8687	T	C	-0.2621	0.2476	0.2899
ukb-a-205	finn-b-Q17_OTHER_CONGEN_MALFO_INTESTINE	5	1324121	rs414965	A	G	-0.00470752	0.000747427	3.01342e-10	0.000135808	39.6683	A	G	-0.0218	0.1378	0.8745
ukb-b-12018	finn-b-Q17_OTHER_CONGEN_MALFO_INTESTINE	9	136485294	rs111596452	C	T	0.00477121	0.000841721	1.40001e-08	7.58294e-05	32.1306	C	T	0.0023	0.3784	0.9951
ukb-b-12018	finn-b-Q17_OTHER_CONGEN_MALFO_INTESTINE	16	55089983	rs55676346	A	C	-0.00329112	0.000571724	8.60003e-09	7.82043e-05	33.137	A	C	-0.1726	0.1468	0.2395
ukb-b-12018	finn-b-Q17_OTHER_CONGEN_MALFO_INTESTINE	15	78857986	rs55781567	G	C	0.00409785	0.000545144	5.60015e-14	0.000133346	56.5051	G	C	0.0025	0.1447	0.9863
ukb-b-12018	finn-b-Q17_OTHER_CONGEN_MALFO_INTESTINE	3	49971514	rs7613875	A	C	0.002905	0.000517348	2e-08	7.44122e-05	31.5301	A	C	0.1037	0.1374	0.450199
ukb-b-12477	finn-b-Q17_OTHER_CONGEN_MALFO_INTESTINE	2	211540507	rs1047891	A	C	-0.00540965	0.000931152	6.29999e-09	7.91787e-05	33.7517	A	C	-0.0695	0.1468	0.6357
ukb-b-12477	finn-b-Q17_OTHER_CONGEN_MALFO_INTESTINE	6	160922870	rs117733303	G	A	0.0371161	0.00321717	8.60003e-31	0.000312167	133.099	G	A	-0.2027	0.6394	0.751299
ukb-b-12477	finn-b-Q17_OTHER_CONGEN_MALFO_INTESTINE	9	22124504	rs1333047	T	A	0.0088187	0.000866198	2.39994e-24	0.000243117	103.651	T	A	0.0037	0.1387	0.9785
ukb-b-12477	finn-b-Q17_OTHER_CONGEN_MALFO_INTESTINE	6	32782387	rs2071475	A	G	0.00598456	0.00106458	1.89998e-08	7.41347e-05	31.6014	A	G	0.0059	0.2002	0.9767
ukb-b-12477	finn-b-Q17_OTHER_CONGEN_MALFO_INTESTINE	2	44072576	rs4299376	T	G	-0.00517901	0.000926436	2.30001e-08	7.33123e-05	31.2508	T	G	0.2167	0.1669	0.194
ukb-b-12477	finn-b-Q17_OTHER_CONGEN_MALFO_INTESTINE	2	25333105	rs72807674	C	A	0.00541094	0.000948836	1.2e-08	7.62914e-05	32.5208	C	A	0.1105	0.1877	0.556
ukb-b-12477	finn-b-Q17_OTHER_CONGEN_MALFO_INTESTINE	6	160997118	rs74617384	T	A	0.0210184	0.00160689	4.30031e-39	0.000401235	171.09	T	A	0.0771	0.328	0.8142
ukb-b-12477	finn-b-Q17_OTHER_CONGEN_MALFO_INTESTINE	15	79061002	rs8043119	A	G	-0.00515119	0.000877644	4.39997e-09	8.08145e-05	34.449	A	G	0.046	0.1459	0.752501
ukb-b-12477	finn-b-Q17_OTHER_CONGEN_MALFO_INTESTINE	6	12903957	rs9349379	G	A	0.00496304	0.000881972	1.79999e-08	7.42847e-05	31.6653	G	A	0.0225	0.1375	0.8701
ukb-a-216	finn-b-Q17_OTHER_CONGEN_MALFO_INTESTINE	9	22134253	rs10811662	A	G	-0.00589406	0.000959443	8.09674e-10	0.000122205	37.7388	A	G	-0.0326	0.1949	0.8672
ukb-a-216	finn-b-Q17_OTHER_CONGEN_MALFO_INTESTINE	10	94466910	rs11187140	A	G	-0.00455819	0.000760859	2.08973e-09	0.000116219	35.89	A	G	0.1026	0.1402	0.4644
ukb-a-216	finn-b-Q17_OTHER_CONGEN_MALFO_INTESTINE	10	12307894	rs11257655	T	C	0.00558476	0.000894991	4.38077e-10	0.000126086	38.9376	T	C	0.2896	0.156	0.0633797
ukb-a-216	finn-b-Q17_OTHER_CONGEN_MALFO_INTESTINE	3	123082398	rs11717195	C	T	-0.00548712	0.000842196	7.26775e-11	0.000137453	42.4482	C	T	-0.077	0.1808	0.6703
ukb-a-216	finn-b-Q17_OTHER_CONGEN_MALFO_INTESTINE	2	227099180	rs2943645	T	C	0.00437584	0.00076096	8.91046e-09	0.000107079	33.0671	T	C	-0.1614	0.1424	0.2571
ukb-a-216	finn-b-Q17_OTHER_CONGEN_MALFO_INTESTINE	19	45411941	rs429358	C	T	-0.00760892	0.00100218	3.1492e-14	0.000186648	57.6437	C	T	-0.0765	0.1774	0.6663
ukb-a-216	finn-b-Q17_OTHER_CONGEN_MALFO_INTESTINE	3	185497635	rs4376068	C	A	0.00518447	0.000786089	4.25207e-11	0.000140849	43.4973	C	A	0.0654	0.1482	0.6591
ukb-a-216	finn-b-Q17_OTHER_CONGEN_MALFO_INTESTINE	12	121197124	rs692902	T	C	-0.00609307	0.000926611	4.85177e-11	0.000140013	43.2389	T	C	-0.2027	0.1739	0.2438
ukb-a-216	finn-b-Q17_OTHER_CONGEN_MALFO_INTESTINE	12	4384844	rs76895963	G	T	-0.0174583	0.0028246	6.38499e-10	0.000123705	38.2021	G	T	-0.514	0.4172	0.218
ukb-a-216	finn-b-Q17_OTHER_CONGEN_MALFO_INTESTINE	11	72460398	rs77464186	C	A	-0.00586504	0.000997689	4.14105e-09	0.000111906	34.558	C	A	0.1025	0.1609	0.524
ukb-a-216	finn-b-Q17_OTHER_CONGEN_MALFO_INTESTINE	10	114758349	rs7903146	T	C	0.0140247	0.000800184	9.66273e-69	0.000993863	307.188	T	C	0.0736	0.1724	0.669501
ukb-a-216	finn-b-Q17_OTHER_CONGEN_MALFO_INTESTINE	6	20680678	rs9348441	A	T	0.00485187	0.000826662	4.38278e-09	0.000111549	34.4476	A	T	-0.0737	0.1456	0.6128
ukb-a-216	finn-b-Q17_OTHER_CONGEN_MALFO_INTESTINE	8	118204020	rs9650069	T	C	-0.00441097	0.000792875	2.64996e-08	0.000100223	30.9497	T	C	0.0133	0.1417	0.9255
ukb-a-213	finn-b-Q17_OTHER_CONGEN_MALFO_INTESTINE	10	123338975	rs1078806	G	A	0.00793465	0.000708027	3.83001e-29	0.000406565	125.589	G	A	0.0413	0.1399	0.767901
ukb-a-213	finn-b-Q17_OTHER_CONGEN_MALFO_INTESTINE	5	44706498	rs10941679	G	A	0.00498854	0.000806016	6.05703e-10	0.000124039	38.3051	G	A	-0.3233	0.156	0.0382499
ukb-a-213	finn-b-Q17_OTHER_CONGEN_MALFO_INTESTINE	12	96027467	rs11836367	T	C	-0.00453801	0.0007284	4.66692e-10	0.000125686	38.814	T	C	0.0109	0.1389	0.9375
ukb-a-213	finn-b-Q17_OTHER_CONGEN_MALFO_INTESTINE	19	44281898	rs11879798	A	G	0.00414871	0.000716938	7.18505e-09	0.000108434	33.4858	A	G	-0.1173	0.1447	0.4176
ukb-a-213	finn-b-Q17_OTHER_CONGEN_MALFO_INTESTINE	10	80849153	rs1269867	T	C	-0.00390955	0.000697895	2.12173e-08	0.00010162	31.3813	T	C	0.0243	0.1378	0.86
ukb-a-213	finn-b-Q17_OTHER_CONGEN_MALFO_INTESTINE	2	217920769	rs4442975	T	G	-0.00396387	0.000697343	1.3151e-08	0.000104629	32.3105	T	G	-0.1215	0.1371	0.3755
ukb-a-213	finn-b-Q17_OTHER_CONGEN_MALFO_INTESTINE	16	52599188	rs4784227	T	C	0.00853404	0.000813516	9.66718e-26	0.000356265	110.046	T	C	-0.0883	0.1576	0.5752
ukb-a-213	finn-b-Q17_OTHER_CONGEN_MALFO_INTESTINE	22	19891717	rs58952190	C	T	0.0133051	0.00241938	3.81399e-08	9.79347e-05	30.243	C	T	0.3287	0.5898	0.577301
ukb-a-213	finn-b-Q17_OTHER_CONGEN_MALFO_INTESTINE	11	69331418	rs78540526	T	C	0.0115226	0.00135193	1.56099e-17	0.000235202	72.6423	T	C	0.0503	0.244	0.8367
ukb-a-213	finn-b-Q17_OTHER_CONGEN_MALFO_INTESTINE	12	28183286	rs7976725	G	A	-0.00527894	0.000841827	3.59642e-10	0.000127334	39.3228	G	A	-0.1159	0.1755	0.508899
ukb-a-213	finn-b-Q17_OTHER_CONGEN_MALFO_INTESTINE	6	151952332	rs9397437	A	G	0.0102104	0.00135987	6.00206e-14	0.000182542	56.3752	A	G	-0.2767	0.3896	0.4776
ukb-b-323	finn-b-Q17_OTHER_CONGEN_MALFO_INTESTINE	19	45411941	rs429358	C	T	0.0248558	0.000663291	1e-200	0.00350017	1404.25	C	T	-0.0765	0.1774	0.6663
ukb-b-323	finn-b-Q17_OTHER_CONGEN_MALFO_INTESTINE	19	45247048	rs4803748	T	C	-0.00286042	0.00049505	7.59994e-09	8.35007e-05	33.3856	T	C	0.0113	0.1443	0.9376
ukb-b-323	finn-b-Q17_OTHER_CONGEN_MALFO_INTESTINE	19	45335676	rs56394238	G	A	0.00365176	0.00048412	4.60045e-14	0.000142299	56.8979	G	A	-0.0776	0.1375	0.5724
ukb-b-323	finn-b-Q17_OTHER_CONGEN_MALFO_INTESTINE	2	127892810	rs6733839	T	C	0.00313752	0.000499313	3.29997e-10	9.87527e-05	39.4844	T	C	-0.0618	0.1434	0.6664
ukb-b-7910	finn-b-Q17_OTHER_CONGEN_MALFO_INTESTINE	9	22112599	rs10511701	C	T	-0.00317638	0.000530466	2.1e-09	8.96474e-05	35.8548	C	T	-0.0314	0.1385	0.8207
ukb-b-7910	finn-b-Q17_OTHER_CONGEN_MALFO_INTESTINE	15	33009478	rs1406389	T	A	0.00394674	0.000664631	2.90001e-09	8.81667e-05	35.2625	T	A	-0.1074	0.1511	0.4774
ukb-b-7910	finn-b-Q17_OTHER_CONGEN_MALFO_INTESTINE	18	46451873	rs4939567	A	G	-0.00324338	0.000533171	1.2e-09	9.25229e-05	37.005	A	G	-0.1924	0.1373	0.1611
ukb-b-7910	finn-b-Q17_OTHER_CONGEN_MALFO_INTESTINE	17	809425	rs4968126	G	A	-0.00346918	0.000556017	4.39997e-10	9.73335e-05	38.9292	G	A	-0.0184	0.1395	0.8952
ukb-b-7910	finn-b-Q17_OTHER_CONGEN_MALFO_INTESTINE	20	60940702	rs67072353	A	G	-0.003873	0.000640009	1.40001e-09	9.15609e-05	36.6202	A	G	0.1924	0.1959	0.3259
ukb-b-12477	finn-b-Q17_OTHER_CONGEN_MALFO_LIMBS	2	211540507	rs1047891	A	C	-0.00540965	0.000931152	6.29999e-09	7.91787e-05	33.7517	A	C	-0.0507	0.1584	0.7487
ukb-b-12477	finn-b-Q17_OTHER_CONGEN_MALFO_LIMBS	6	160922870	rs117733303	G	A	0.0371161	0.00321717	8.60003e-31	0.000312167	133.099	G	A	-1.0141	0.6971	0.1457
ukb-b-12477	finn-b-Q17_OTHER_CONGEN_MALFO_LIMBS	9	22124504	rs1333047	T	A	0.0088187	0.000866198	2.39994e-24	0.000243117	103.651	T	A	-0.0191	0.1497	0.8983
ukb-b-12477	finn-b-Q17_OTHER_CONGEN_MALFO_LIMBS	6	32782387	rs2071475	A	G	0.00598456	0.00106458	1.89998e-08	7.41347e-05	31.6014	A	G	-0.2602	0.2176	0.2318
ukb-b-12477	finn-b-Q17_OTHER_CONGEN_MALFO_LIMBS	2	44072576	rs4299376	T	G	-0.00517901	0.000926436	2.30001e-08	7.33123e-05	31.2508	T	G	-0.2405	0.1799	0.1812
ukb-b-12477	finn-b-Q17_OTHER_CONGEN_MALFO_LIMBS	2	25333105	rs72807674	C	A	0.00541094	0.000948836	1.2e-08	7.62914e-05	32.5208	C	A	0.0035	0.204	0.9862
ukb-b-12477	finn-b-Q17_OTHER_CONGEN_MALFO_LIMBS	6	160997118	rs74617384	T	A	0.0210184	0.00160689	4.30031e-39	0.000401235	171.09	T	A	-0.1182	0.3631	0.744801
ukb-b-12477	finn-b-Q17_OTHER_CONGEN_MALFO_LIMBS	15	79061002	rs8043119	A	G	-0.00515119	0.000877644	4.39997e-09	8.08145e-05	34.449	A	G	-0.06	0.1576	0.703701
ukb-b-12477	finn-b-Q17_OTHER_CONGEN_MALFO_LIMBS	6	12903957	rs9349379	G	A	0.00496304	0.000881972	1.79999e-08	7.42847e-05	31.6653	G	A	0.1736	0.1482	0.2414
ukb-b-20211	finn-b-Q17_OTHER_CONGEN_MALFO_LIMBS	9	22134094	rs10811661	C	T	-0.00631329	0.000871703	4.40048e-13	0.000130892	52.4532	C	T	-0.1546	0.2099	0.4613
ukb-b-20211	finn-b-Q17_OTHER_CONGEN_MALFO_LIMBS	13	80706455	rs1215470	C	T	-0.00411685	0.000729945	1.7e-08	7.93798e-05	31.8088	C	T	-0.2543	0.1618	0.1159
ukb-b-20211	finn-b-Q17_OTHER_CONGEN_MALFO_LIMBS	10	94466439	rs12219514	G	A	-0.00504155	0.000666462	3.90032e-14	0.000142794	57.2236	G	A	0.1778	0.1475	0.2279
ukb-b-20211	finn-b-Q17_OTHER_CONGEN_MALFO_LIMBS	4	6301058	rs12642481	A	G	0.00435948	0.000711479	8.9e-10	9.36913e-05	37.5442	A	G	-0.1717	0.1533	0.2626
ukb-b-20211	finn-b-Q17_OTHER_CONGEN_MALFO_LIMBS	3	185495320	rs13092876	A	G	0.00702548	0.000712011	5.79963e-23	0.000242923	97.3591	A	G	-0.0887	0.1599	0.579201
ukb-b-20211	finn-b-Q17_OTHER_CONGEN_MALFO_LIMBS	16	53800954	rs1421085	C	T	0.00453452	0.000672906	1.59993e-11	0.000113318	45.41	C	T	-0.0491	0.1495	0.742699
ukb-b-20211	finn-b-Q17_OTHER_CONGEN_MALFO_LIMBS	7	28189411	rs1635852	C	T	-0.00373318	0.000659775	1.5e-08	7.98962e-05	32.0158	C	T	-0.1631	0.1481	0.2708
ukb-b-20211	finn-b-Q17_OTHER_CONGEN_MALFO_LIMBS	2	43678617	rs17406646	T	C	-0.00814969	0.00109927	1.20005e-13	0.000137154	54.9631	T	C	0.5111	0.3481	0.142
ukb-b-20211	finn-b-Q17_OTHER_CONGEN_MALFO_LIMBS	11	2857194	rs2237895	C	A	0.00450829	0.000668438	1.50003e-11	0.000113513	45.4883	C	A	-0.057	0.1466	0.6974
ukb-b-20211	finn-b-Q17_OTHER_CONGEN_MALFO_LIMBS	9	84308948	rs2796441	A	G	-0.00372325	0.00066791	2.5e-08	7.75478e-05	31.0747	A	G	0.2019	0.1494	0.1766
ukb-b-20211	finn-b-Q17_OTHER_CONGEN_MALFO_LIMBS	12	66199734	rs2947793	A	G	0.00678103	0.00117769	8.50002e-09	8.27348e-05	33.1533	A	G	-0.1807	0.3334	0.587801
ukb-b-20211	finn-b-Q17_OTHER_CONGEN_MALFO_LIMBS	3	23455582	rs35352848	C	T	-0.00509983	0.000819454	4.90004e-10	9.66529e-05	38.7311	C	T	-0.2281	0.1588	0.151
ukb-b-20211	finn-b-Q17_OTHER_CONGEN_MALFO_LIMBS	8	118191475	rs35859536	T	C	-0.00436387	0.000714175	9.90011e-10	9.31727e-05	37.3364	T	C	0.1546	0.1536	0.314
ukb-b-20211	finn-b-Q17_OTHER_CONGEN_MALFO_LIMBS	19	45411941	rs429358	C	T	-0.00597697	0.000914781	6.4003e-11	0.000106531	42.69	C	T	-0.1877	0.1908	0.3253
ukb-b-20211	finn-b-Q17_OTHER_CONGEN_MALFO_LIMBS	2	27598097	rs4665972	C	T	0.00374681	0.000678283	3.29997e-08	7.61488e-05	30.514	C	T	0.0931	0.1521	0.5403
ukb-b-20211	finn-b-Q17_OTHER_CONGEN_MALFO_LIMBS	16	75236763	rs55993634	G	C	-0.00714286	0.00121693	4.39997e-09	8.59747e-05	34.4517	G	C	-0.2161	0.2603	0.4065
ukb-b-20211	finn-b-Q17_OTHER_CONGEN_MALFO_LIMBS	19	46158293	rs6509231	G	A	0.00451273	0.000733698	7.69999e-10	9.44056e-05	37.8305	G	A	0.0843	0.1581	0.593999
ukb-b-20211	finn-b-Q17_OTHER_CONGEN_MALFO_LIMBS	2	146582074	rs71430030	G	A	-0.00742914	0.00134424	3.29997e-08	7.62228e-05	30.5437	G	A	0.033	0.2164	0.8788
ukb-b-20211	finn-b-Q17_OTHER_CONGEN_MALFO_LIMBS	15	38762701	rs7162389	G	A	0.00414276	0.000743962	2.59998e-08	7.73819e-05	31.0082	G	A	0.1047	0.1606	0.5144
ukb-b-20211	finn-b-Q17_OTHER_CONGEN_MALFO_LIMBS	3	123070517	rs7613951	T	C	-0.00475262	0.00076668	5.69994e-10	9.58939e-05	38.4269	T	C	-0.1659	0.1952	0.3955
ukb-b-20211	finn-b-Q17_OTHER_CONGEN_MALFO_LIMBS	5	102682145	rs76160968	G	A	0.0123448	0.00150879	2.80027e-16	0.000167045	66.9435	G	A	-0.0968	0.3494	0.781801
ukb-b-20211	finn-b-Q17_OTHER_CONGEN_MALFO_LIMBS	12	4384844	rs76895963	G	T	-0.0185597	0.00256073	4.19952e-13	0.000131085	52.5306	G	T	0.4853	0.4465	0.2771
ukb-b-20211	finn-b-Q17_OTHER_CONGEN_MALFO_LIMBS	10	114758349	rs7903146	T	C	0.0145774	0.000726668	1.59993e-89	0.00100334	402.426	T	C	0.0143	0.1849	0.9384
ukb-b-20211	finn-b-Q17_OTHER_CONGEN_MALFO_LIMBS	6	20652717	rs9295474	G	C	0.00549539	0.000711705	1.20005e-14	0.000148774	59.6204	G	C	-0.0537	0.1533	0.7262
ukb-b-20211	finn-b-Q17_OTHER_CONGEN_MALFO_LIMBS	6	43798902	rs9381257	T	C	-0.00375778	0.000677427	2.90001e-08	7.6789e-05	30.7706	T	C	0.256	0.1492	0.08627
ukb-b-20211	finn-b-Q17_OTHER_CONGEN_MALFO_LIMBS	13	51096095	rs963740	T	A	-0.00438463	0.000723001	1.29999e-09	9.17789e-05	36.7778	T	A	0.1429	0.1831	0.435
ukb-a-207	finn-b-Q17_OTHER_CONGEN_MALFO_LIMBS	4	81181072	rs10857147	T	A	0.00851555	0.00119171	8.97635e-13	0.000174802	51.0601	T	A	0.0686	0.1603	0.6687
ukb-a-207	finn-b-Q17_OTHER_CONGEN_MALFO_LIMBS	2	26922855	rs1275977	A	G	-0.00682217	0.00113808	2.04428e-09	0.000123022	35.9333	A	G	0.1844	0.1501	0.2193
ukb-a-207	finn-b-Q17_OTHER_CONGEN_MALFO_LIMBS	11	100682388	rs12801715	C	G	-0.00663816	0.00119896	3.08688e-08	0.000104949	30.6537	C	G	-0.0909	0.1605	0.5711
ukb-a-207	finn-b-Q17_OTHER_CONGEN_MALFO_LIMBS	5	127857493	rs17677603	G	A	0.00648601	0.00111013	5.146e-09	0.000116868	34.1354	G	A	-0.0088	0.1568	0.9554
ukb-a-207	finn-b-Q17_OTHER_CONGEN_MALFO_LIMBS	15	91437388	rs2521501	T	A	0.00796579	0.00116357	7.61027e-12	0.000160451	46.8673	T	A	-0.1069	0.1677	0.5239
ukb-a-207	finn-b-Q17_OTHER_CONGEN_MALFO_LIMBS	20	8622480	rs6039216	C	T	-0.00726008	0.00112412	1.0595e-10	0.000142802	41.7114	C	T	-0.0827	0.1555	0.5946
ukb-b-18167	finn-b-Q17_OTHER_CONGEN_MALFO_LIMBS	5	114389826	rs10061288	G	A	-0.00581772	0.000996365	5.30005e-09	7.99514e-05	34.0931	G	A	-0.3527	0.1491	0.01799
ukb-b-18167	finn-b-Q17_OTHER_CONGEN_MALFO_LIMBS	12	54527654	rs10876539	G	A	-0.00576841	0.000999229	7.79992e-09	7.8152e-05	33.3258	G	A	-0.1424	0.1491	0.3394
ukb-b-18167	finn-b-Q17_OTHER_CONGEN_MALFO_LIMBS	10	104776527	rs11191515	A	G	-0.0104028	0.00185976	2.19999e-08	7.33748e-05	31.2885	A	G	0.1008	0.2642	0.702901
ukb-b-18167	finn-b-Q17_OTHER_CONGEN_MALFO_LIMBS	16	75452782	rs11642572	T	C	0.00589274	0.00101415	6.19998e-09	7.91749e-05	33.762	T	C	-0.0582	0.1493	0.6967
ukb-b-18167	finn-b-Q17_OTHER_CONGEN_MALFO_LIMBS	12	48254353	rs117913411	A	T	0.0175986	0.0027793	2.39999e-10	9.40235e-05	40.0944	A	T	0.249	0.2885	0.3882
ukb-b-18167	finn-b-Q17_OTHER_CONGEN_MALFO_LIMBS	1	56770218	rs12143461	A	G	-0.00600149	0.00106829	1.89998e-08	7.40116e-05	31.5601	A	G	0.0904	0.1536	0.5563
ukb-b-18167	finn-b-Q17_OTHER_CONGEN_MALFO_LIMBS	5	157812020	rs12188031	C	T	-0.00586449	0.00103596	1.5e-08	7.51508e-05	32.0459	C	T	0.0458	0.1554	0.768199
ukb-b-18167	finn-b-Q17_OTHER_CONGEN_MALFO_LIMBS	4	81182554	rs12509595	C	T	0.0079311	0.00109627	4.70002e-13	0.000122736	52.3395	C	T	0.0746	0.1604	0.6417
ukb-b-18167	finn-b-Q17_OTHER_CONGEN_MALFO_LIMBS	2	26911509	rs1275984	C	A	-0.00849438	0.00102592	1.20005e-16	0.000160753	68.5542	C	A	0.1664	0.1489	0.2638
ukb-b-18167	finn-b-Q17_OTHER_CONGEN_MALFO_LIMBS	19	7257990	rs12978472	G	C	-0.00913759	0.00149438	9.69996e-10	8.76789e-05	37.3886	G	C	-0.1761	0.2975	0.5538
ukb-b-18167	finn-b-Q17_OTHER_CONGEN_MALFO_LIMBS	7	27324196	rs17473410	G	T	0.0101196	0.00185155	4.60002e-08	7.00515e-05	29.8713	G	T	0.2217	0.2523	0.3794
ukb-b-18167	finn-b-Q17_OTHER_CONGEN_MALFO_LIMBS	20	10965998	rs1887320	A	G	0.00628229	0.00099865	3.2e-10	9.28028e-05	39.5738	A	G	-0.1572	0.1501	0.2949
ukb-b-18167	finn-b-Q17_OTHER_CONGEN_MALFO_LIMBS	15	91428955	rs1894400	T	C	0.0104685	0.00106203	6.4003e-23	0.000227818	97.1613	T	C	-0.117	0.1662	0.4817
ukb-b-18167	finn-b-Q17_OTHER_CONGEN_MALFO_LIMBS	14	68343363	rs1950764	A	G	-0.00761644	0.00131911	7.69999e-09	7.81808e-05	33.338	A	G	-0.1471	0.2186	0.501
ukb-b-18167	finn-b-Q17_OTHER_CONGEN_MALFO_LIMBS	6	127218090	rs2210601	T	C	0.0087468	0.0010238	1.29987e-17	0.000171153	72.9905	T	C	-0.2746	0.1498	0.0666807
ukb-b-18167	finn-b-Q17_OTHER_CONGEN_MALFO_LIMBS	1	230844772	rs2478539	T	G	0.00631478	0.00101416	4.79999e-10	9.09193e-05	38.7705	T	G	0.1048	0.149	0.481599
ukb-b-18167	finn-b-Q17_OTHER_CONGEN_MALFO_LIMBS	3	11278211	rs347617	T	C	0.00584831	0.00106048	3.50002e-08	7.13209e-05	30.4126	T	C	0.1365	0.1548	0.3779
ukb-b-18167	finn-b-Q17_OTHER_CONGEN_MALFO_LIMBS	12	115556307	rs35427	G	T	-0.00737377	0.00104802	1.99986e-12	0.000116086	49.5037	G	T	0.0272	0.1549	0.8606
ukb-b-18167	finn-b-Q17_OTHER_CONGEN_MALFO_LIMBS	1	11880738	rs3753584	C	T	-0.00793774	0.00135005	4.09996e-09	8.10682e-05	34.5694	C	T	-0.0309	0.2099	0.8829
ukb-b-18167	finn-b-Q17_OTHER_CONGEN_MALFO_LIMBS	7	150690176	rs3918226	T	C	0.0104194	0.00185229	1.89998e-08	7.4204e-05	31.6421	T	C	-0.1815	0.2854	0.524901
ukb-b-18167	finn-b-Q17_OTHER_CONGEN_MALFO_LIMBS	7	69016568	rs41849	C	T	0.00600549	0.00104962	1.09999e-08	7.677e-05	32.7364	C	T	-0.2653	0.1546	0.08628
ukb-b-18167	finn-b-Q17_OTHER_CONGEN_MALFO_LIMBS	19	45411941	rs429358	C	T	-0.0103838	0.00137911	5.10035e-14	0.000132938	56.6908	C	T	-0.1877	0.1908	0.3253
ukb-b-18167	finn-b-Q17_OTHER_CONGEN_MALFO_LIMBS	10	115822543	rs4917676	T	C	0.00858985	0.00134371	1.6e-10	9.5832e-05	40.8656	T	C	0.1073	0.2137	0.615601
ukb-b-18167	finn-b-Q17_OTHER_CONGEN_MALFO_LIMBS	11	1890990	rs592373	A	G	0.00700255	0.00103112	1.10002e-11	0.000108153	46.1203	A	G	-0.1402	0.1519	0.3562
ukb-b-18167	finn-b-Q17_OTHER_CONGEN_MALFO_LIMBS	3	27547083	rs602543	T	C	-0.0060135	0.00101942	3.69999e-09	8.16028e-05	34.7974	T	C	0.0721	0.1506	0.6324
ukb-b-18167	finn-b-Q17_OTHER_CONGEN_MALFO_LIMBS	20	57740605	rs6026742	A	G	0.00912772	0.0015515	4e-09	8.11667e-05	34.6114	A	G	-0.162	0.196	0.4086
ukb-b-18167	finn-b-Q17_OTHER_CONGEN_MALFO_LIMBS	11	100593538	rs633185	C	G	0.00659069	0.00110873	2.80001e-09	8.2864e-05	35.3352	C	G	-0.015	0.1628	0.9264
ukb-b-18167	finn-b-Q17_OTHER_CONGEN_MALFO_LIMBS	10	63518748	rs72831345	A	G	-0.00772226	0.00141147	4.49997e-08	7.01951e-05	29.9325	A	G	-0.2185	0.2452	0.3727
ukb-b-18167	finn-b-Q17_OTHER_CONGEN_MALFO_LIMBS	5	32709219	rs764124	A	G	-0.0069257	0.00116885	3.09999e-09	8.23315e-05	35.1081	A	G	0.0767	0.1742	0.66
ukb-a-205	finn-b-Q17_OTHER_CONGEN_MALFO_LIMBS	13	32968810	rs11571818	C	T	0.0216505	0.00384393	1.77893e-08	0.000108612	31.7236	C	T	-0.4892	0.7297	0.502599
ukb-a-205	finn-b-Q17_OTHER_CONGEN_MALFO_LIMBS	15	78851615	rs2036527	A	G	0.0061414	0.000781655	3.95003e-15	0.000211325	61.7308	A	G	-0.0202	0.1563	0.8972
ukb-a-205	finn-b-Q17_OTHER_CONGEN_MALFO_LIMBS	6	32654149	rs3134986	T	C	0.00580621	0.000866801	2.11057e-11	0.00015361	44.8687	T	C	-0.1537	0.2596	0.5538
ukb-a-205	finn-b-Q17_OTHER_CONGEN_MALFO_LIMBS	5	1324121	rs414965	A	G	-0.00470752	0.000747427	3.01342e-10	0.000135808	39.6683	A	G	0.033	0.1485	0.824
ukb-a-216	finn-b-Q17_OTHER_CONGEN_MALFO_LIMBS	9	22134253	rs10811662	A	G	-0.00589406	0.000959443	8.09674e-10	0.000122205	37.7388	A	G	-0.1815	0.2103	0.3881
ukb-a-216	finn-b-Q17_OTHER_CONGEN_MALFO_LIMBS	10	94466910	rs11187140	A	G	-0.00455819	0.000760859	2.08973e-09	0.000116219	35.89	A	G	0.0542	0.1507	0.7193
ukb-a-216	finn-b-Q17_OTHER_CONGEN_MALFO_LIMBS	10	12307894	rs11257655	T	C	0.00558476	0.000894991	4.38077e-10	0.000126086	38.9376	T	C	-0.1152	0.168	0.4931
ukb-a-216	finn-b-Q17_OTHER_CONGEN_MALFO_LIMBS	3	123082398	rs11717195	C	T	-0.00548712	0.000842196	7.26775e-11	0.000137453	42.4482	C	T	-0.166	0.1952	0.3952
ukb-a-216	finn-b-Q17_OTHER_CONGEN_MALFO_LIMBS	2	227099180	rs2943645	T	C	0.00437584	0.00076096	8.91046e-09	0.000107079	33.0671	T	C	-0.0346	0.1539	0.8222
ukb-a-216	finn-b-Q17_OTHER_CONGEN_MALFO_LIMBS	19	45411941	rs429358	C	T	-0.00760892	0.00100218	3.1492e-14	0.000186648	57.6437	C	T	-0.1877	0.1908	0.3253
ukb-a-216	finn-b-Q17_OTHER_CONGEN_MALFO_LIMBS	3	185497635	rs4376068	C	A	0.00518447	0.000786089	4.25207e-11	0.000140849	43.4973	C	A	-0.0894	0.1599	0.5762
ukb-a-216	finn-b-Q17_OTHER_CONGEN_MALFO_LIMBS	12	121197124	rs692902	T	C	-0.00609307	0.000926611	4.85177e-11	0.000140013	43.2389	T	C	0.0354	0.1877	0.8506
ukb-a-216	finn-b-Q17_OTHER_CONGEN_MALFO_LIMBS	12	4384844	rs76895963	G	T	-0.0174583	0.0028246	6.38499e-10	0.000123705	38.2021	G	T	0.4853	0.4465	0.2771
ukb-a-216	finn-b-Q17_OTHER_CONGEN_MALFO_LIMBS	11	72460398	rs77464186	C	A	-0.00586504	0.000997689	4.14105e-09	0.000111906	34.558	C	A	0.2483	0.1725	0.1499
ukb-a-216	finn-b-Q17_OTHER_CONGEN_MALFO_LIMBS	10	114758349	rs7903146	T	C	0.0140247	0.000800184	9.66273e-69	0.000993863	307.188	T	C	0.0143	0.1849	0.9384
ukb-a-216	finn-b-Q17_OTHER_CONGEN_MALFO_LIMBS	6	20680678	rs9348441	A	T	0.00485187	0.000826662	4.38278e-09	0.000111549	34.4476	A	T	-0.1228	0.1567	0.4331
ukb-a-216	finn-b-Q17_OTHER_CONGEN_MALFO_LIMBS	8	118204020	rs9650069	T	C	-0.00441097	0.000792875	2.64996e-08	0.000100223	30.9497	T	C	0.1755	0.1536	0.2532
ukb-a-213	finn-b-Q17_OTHER_CONGEN_MALFO_LIMBS	10	123338975	rs1078806	G	A	0.00793465	0.000708027	3.83001e-29	0.000406565	125.589	G	A	-0.1103	0.1511	0.4657
ukb-a-213	finn-b-Q17_OTHER_CONGEN_MALFO_LIMBS	5	44706498	rs10941679	G	A	0.00498854	0.000806016	6.05703e-10	0.000124039	38.3051	G	A	-0.0629	0.1692	0.710101
ukb-a-213	finn-b-Q17_OTHER_CONGEN_MALFO_LIMBS	12	96027467	rs11836367	T	C	-0.00453801	0.0007284	4.66692e-10	0.000125686	38.814	T	C	-0.0729	0.1498	0.6265
ukb-a-213	finn-b-Q17_OTHER_CONGEN_MALFO_LIMBS	19	44281898	rs11879798	A	G	0.00414871	0.000716938	7.18505e-09	0.000108434	33.4858	A	G	0.1144	0.1563	0.4641
ukb-a-213	finn-b-Q17_OTHER_CONGEN_MALFO_LIMBS	10	80849153	rs1269867	T	C	-0.00390955	0.000697895	2.12173e-08	0.00010162	31.3813	T	C	-0.0062	0.1483	0.9668
ukb-a-213	finn-b-Q17_OTHER_CONGEN_MALFO_LIMBS	2	217920769	rs4442975	T	G	-0.00396387	0.000697343	1.3151e-08	0.000104629	32.3105	T	G	-0.1847	0.1486	0.214
ukb-a-213	finn-b-Q17_OTHER_CONGEN_MALFO_LIMBS	16	52599188	rs4784227	T	C	0.00853404	0.000813516	9.66718e-26	0.000356265	110.046	T	C	-0.0002	0.1706	0.9989
ukb-a-213	finn-b-Q17_OTHER_CONGEN_MALFO_LIMBS	22	19891717	rs58952190	C	T	0.0133051	0.00241938	3.81399e-08	9.79347e-05	30.243	C	T	-0.64	0.6223	0.3037
ukb-a-213	finn-b-Q17_OTHER_CONGEN_MALFO_LIMBS	11	69331418	rs78540526	T	C	0.0115226	0.00135193	1.56099e-17	0.000235202	72.6423	T	C	0.5556	0.2625	0.0342602
ukb-a-213	finn-b-Q17_OTHER_CONGEN_MALFO_LIMBS	12	28183286	rs7976725	G	A	-0.00527894	0.000841827	3.59642e-10	0.000127334	39.3228	G	A	0.1576	0.19	0.4069
ukb-a-213	finn-b-Q17_OTHER_CONGEN_MALFO_LIMBS	6	151952332	rs9397437	A	G	0.0102104	0.00135987	6.00206e-14	0.000182542	56.3752	A	G	0.6318	0.431	0.1427
ukb-b-12018	finn-b-Q17_OTHER_CONGEN_MALFO_LIMBS	9	136485294	rs111596452	C	T	0.00477121	0.000841721	1.40001e-08	7.58294e-05	32.1306	C	T	-0.3681	0.4161	0.3764
ukb-b-12018	finn-b-Q17_OTHER_CONGEN_MALFO_LIMBS	16	55089983	rs55676346	A	C	-0.00329112	0.000571724	8.60003e-09	7.82043e-05	33.137	A	C	0.0594	0.1586	0.708101
ukb-b-12018	finn-b-Q17_OTHER_CONGEN_MALFO_LIMBS	15	78857986	rs55781567	G	C	0.00409785	0.000545144	5.60015e-14	0.000133346	56.5051	G	C	-0.0181	0.1565	0.908
ukb-b-12018	finn-b-Q17_OTHER_CONGEN_MALFO_LIMBS	3	49971514	rs7613875	A	C	0.002905	0.000517348	2e-08	7.44122e-05	31.5301	A	C	-0.1128	0.148	0.4459
ukb-a-201	finn-b-Q17_OTHER_CONGEN_MALFO_LIMBS	12	111833788	rs10774624	A	G	-0.00734778	0.00122593	2.05442e-09	0.000122989	35.9234	A	G	0.279	0.151	0.0645907
ukb-a-201	finn-b-Q17_OTHER_CONGEN_MALFO_LIMBS	2	145837441	rs1125128	G	A	-0.00715681	0.00126051	1.36653e-08	0.000110366	32.2362	G	A	0.2537	0.156	0.104
ukb-a-201	finn-b-Q17_OTHER_CONGEN_MALFO_LIMBS	1	55505647	rs11591147	T	G	-0.0261119	0.00462457	1.64051e-08	0.00010915	31.881	T	G	0.3317	0.3923	0.3978
ukb-a-201	finn-b-Q17_OTHER_CONGEN_MALFO_LIMBS	6	160922870	rs117733303	G	A	0.0375625	0.00447751	4.91813e-17	0.000240918	70.3773	G	A	-1.0141	0.6971	0.1457
ukb-a-201	finn-b-Q17_OTHER_CONGEN_MALFO_LIMBS	19	45426792	rs141622900	A	G	-0.0169997	0.00277579	9.12095e-10	0.000128408	37.5065	A	G	0.0665	0.4279	0.8765
ukb-a-201	finn-b-Q17_OTHER_CONGEN_MALFO_LIMBS	19	41813375	rs15052	C	T	0.00909301	0.00158878	1.04595e-08	0.000112144	32.7555	C	T	-0.1029	0.1754	0.5577
ukb-a-201	finn-b-Q17_OTHER_CONGEN_MALFO_LIMBS	9	22099568	rs1537371	A	C	0.0163734	0.00121358	1.79763e-41	0.000622886	182.028	A	C	-0.0228	0.15	0.8792
ukb-a-201	finn-b-Q17_OTHER_CONGEN_MALFO_LIMBS	17	2149505	rs1555568	C	T	0.00758583	0.00135281	2.05504e-08	0.000107653	31.4434	C	T	0.0665	0.1642	0.6857
ukb-a-201	finn-b-Q17_OTHER_CONGEN_MALFO_LIMBS	9	136141870	rs2519093	T	C	0.00930699	0.00156082	2.48079e-09	0.00012173	35.5558	T	C	0.0423	0.184	0.8181
ukb-a-201	finn-b-Q17_OTHER_CONGEN_MALFO_LIMBS	15	91437388	rs2521501	T	A	0.00873348	0.00130761	2.41102e-11	0.000152718	44.6083	T	A	-0.1069	0.1677	0.5239
ukb-a-201	finn-b-Q17_OTHER_CONGEN_MALFO_LIMBS	14	94844947	rs28929474	T	C	-0.025129	0.00427859	4.27908e-09	0.000118096	34.4942	T	C	0.1462	0.5412	0.787
ukb-a-201	finn-b-Q17_OTHER_CONGEN_MALFO_LIMBS	6	160710851	rs3127580	T	C	0.00921334	0.00166075	2.89714e-08	0.00010537	30.7767	T	C	-0.1161	0.2267	0.6087
ukb-a-201	finn-b-Q17_OTHER_CONGEN_MALFO_LIMBS	1	222941082	rs35472374	T	C	0.00880512	0.00140067	3.25484e-10	0.000135294	39.5181	T	C	-0.3027	0.1895	0.1101
ukb-a-201	finn-b-Q17_OTHER_CONGEN_MALFO_LIMBS	6	161005610	rs55730499	T	C	0.0321995	0.00221835	1.01042e-47	0.00072088	210.686	T	C	-0.1182	0.3631	0.744801
ukb-a-201	finn-b-Q17_OTHER_CONGEN_MALFO_LIMBS	1	109821307	rs583104	T	G	0.0100871	0.00144691	3.14196e-12	0.000166386	48.6012	T	G	0.1108	0.178	0.5337
ukb-a-201	finn-b-Q17_OTHER_CONGEN_MALFO_LIMBS	19	11202306	rs6511720	T	G	-0.0167483	0.00187334	3.90032e-19	0.000273607	79.9292	T	G	0.17	0.2428	0.4839
ukb-a-201	finn-b-Q17_OTHER_CONGEN_MALFO_LIMBS	4	148400011	rs72957606	G	A	0.0104503	0.00174768	2.24084e-09	0.000122411	35.7545	G	A	0.0536	0.2161	0.8042
ukb-a-201	finn-b-Q17_OTHER_CONGEN_MALFO_LIMBS	16	83045790	rs7500448	G	A	-0.00785951	0.00140334	2.13836e-08	0.000107388	31.3662	G	A	0.1044	0.1853	0.5729
ukb-a-201	finn-b-Q17_OTHER_CONGEN_MALFO_LIMBS	6	12903957	rs9349379	G	A	0.00838717	0.00123482	1.10637e-11	0.00015794	46.1339	G	A	0.1736	0.1482	0.2414
ukb-b-7910	finn-b-Q17_OTHER_CONGEN_MALFO_LIMBS	9	22112599	rs10511701	C	T	-0.00317638	0.000530466	2.1e-09	8.96474e-05	35.8548	C	T	-0.078	0.1495	0.6018
ukb-b-7910	finn-b-Q17_OTHER_CONGEN_MALFO_LIMBS	15	33009478	rs1406389	T	A	0.00394674	0.000664631	2.90001e-09	8.81667e-05	35.2625	T	A	0.1314	0.1633	0.4211
ukb-b-7910	finn-b-Q17_OTHER_CONGEN_MALFO_LIMBS	18	46451873	rs4939567	A	G	-0.00324338	0.000533171	1.2e-09	9.25229e-05	37.005	A	G	0.0799	0.148	0.589299
ukb-b-7910	finn-b-Q17_OTHER_CONGEN_MALFO_LIMBS	17	809425	rs4968126	G	A	-0.00346918	0.000556017	4.39997e-10	9.73335e-05	38.9292	G	A	-0.1825	0.1505	0.2253
ukb-b-7910	finn-b-Q17_OTHER_CONGEN_MALFO_LIMBS	20	60940702	rs67072353	A	G	-0.003873	0.000640009	1.40001e-09	9.15609e-05	36.6202	A	G	-0.1727	0.2142	0.4202
ukb-b-7773	finn-b-Q17_OTHER_CONGEN_MALFO_LIMBS	19	38743962	rs11667256	T	A	-0.00361774	0.000597965	1.40001e-09	9.1576e-05	36.6034	T	A	-0.0951	0.1508	0.5282
ukb-b-7773	finn-b-Q17_OTHER_CONGEN_MALFO_LIMBS	8	23525358	rs11782388	T	C	-0.00344403	0.000606577	1.40001e-08	8.06539e-05	32.2374	T	C	-0.0231	0.1474	0.8754
ukb-b-7773	finn-b-Q17_OTHER_CONGEN_MALFO_LIMBS	8	128528435	rs4582524	C	G	-0.00940343	0.00100104	5.79963e-21	0.000220736	88.2404	C	G	-0.0135	0.2	0.9463
ukb-b-7773	finn-b-Q17_OTHER_CONGEN_MALFO_LIMBS	8	128413305	rs6983267	T	G	-0.00465407	0.000597677	6.89922e-15	0.000151693	60.636	T	G	0.01	0.1481	0.9464
ukb-b-7773	finn-b-Q17_OTHER_CONGEN_MALFO_LIMBS	11	68995958	rs7130881	G	A	0.00665997	0.000792368	4.30031e-17	0.000176731	70.6462	G	A	0.0726	0.2497	0.771299
ukb-b-7773	finn-b-Q17_OTHER_CONGEN_MALFO_LIMBS	12	53316821	rs73110471	A	G	0.00578676	0.000953	1.29999e-09	9.22451e-05	36.8708	A	G	-0.2729	0.2043	0.1816
ukb-b-7773	finn-b-Q17_OTHER_CONGEN_MALFO_LIMBS	8	128018466	rs73351629	G	C	-0.00383298	0.000637565	1.79999e-09	9.04239e-05	36.1428	G	C	-0.1698	0.1635	0.299
ukb-b-7773	finn-b-Q17_OTHER_CONGEN_MALFO_LIMBS	8	128077146	rs77541621	A	G	0.0177733	0.00186583	1.59993e-21	0.000226982	90.7381	A	G	0.1224	0.4862	0.8013
ukb-b-7773	finn-b-Q17_OTHER_CONGEN_MALFO_LIMBS	2	173415706	rs78647569	G	C	-0.00794852	0.0013405	2.99999e-09	8.79628e-05	35.159	G	C	0.6545	0.3624	0.0709006
ukb-b-7773	finn-b-Q17_OTHER_CONGEN_MALFO_LIMBS	17	36102381	rs8064454	C	A	0.00492234	0.000599039	2.09991e-16	0.000168911	67.5198	C	A	-0.2208	0.1557	0.1562
ukb-b-7773	finn-b-Q17_OTHER_CONGEN_MALFO_LIMBS	6	10173187	rs914934	G	C	0.00353746	0.000648593	4.90004e-08	7.44226e-05	29.7465	G	C	-0.0614	0.1621	0.7048
ukb-b-7773	finn-b-Q17_OTHER_CONGEN_MALFO_LIMBS	17	69106937	rs9908087	G	T	-0.00379466	0.000598427	2.30001e-10	0.000100595	40.2088	G	T	-0.0346	0.1484	0.8156
ukb-b-9127	finn-b-Q17_OTHER_CONGEN_MALFO_LIMBS	4	145460338	rs13148031	G	A	-0.00422554	0.000726448	5.99998e-09	8.40761e-05	33.834	G	A	-0.0297	0.1477	0.8407
ukb-b-9127	finn-b-Q17_OTHER_CONGEN_MALFO_LIMBS	14	94844947	rs28929474	T	C	0.0203251	0.00254634	1.39991e-15	0.000158313	63.7133	T	C	0.1462	0.5412	0.787
ukb-b-9127	finn-b-Q17_OTHER_CONGEN_MALFO_LIMBS	20	62053117	rs3827019	G	T	-0.00416989	0.000754645	3.29997e-08	7.58726e-05	30.5324	G	T	-0.1668	0.1651	0.3124
ukb-b-9127	finn-b-Q17_OTHER_CONGEN_MALFO_LIMBS	15	78816057	rs8031948	T	G	0.00644254	0.000753178	1.20005e-17	0.0001818	73.1673	T	G	-0.0365	0.1559	0.8148
ukb-b-323	finn-b-Q17_OTHER_CONGEN_MALFO_LIMBS	19	45411941	rs429358	C	T	0.0248558	0.000663291	1e-200	0.00350017	1404.25	C	T	-0.1877	0.1908	0.3253
ukb-b-323	finn-b-Q17_OTHER_CONGEN_MALFO_LIMBS	19	45247048	rs4803748	T	C	-0.00286042	0.00049505	7.59994e-09	8.35007e-05	33.3856	T	C	-0.001	0.1552	0.9949
ukb-b-323	finn-b-Q17_OTHER_CONGEN_MALFO_LIMBS	19	45335676	rs56394238	G	A	0.00365176	0.00048412	4.60045e-14	0.000142299	56.8979	G	A	-0.0877	0.1484	0.5547
ukb-b-323	finn-b-Q17_OTHER_CONGEN_MALFO_LIMBS	2	127892810	rs6733839	T	C	0.00313752	0.000499313	3.29997e-10	9.87527e-05	39.4844	T	C	0.2438	0.155	0.1156
ukb-b-12477	finn-b-Q17_OTHER_CONGEN_MALFO_MALE_GENITAL_ORGANS	2	211540507	rs1047891	A	C	-0.00540965	0.000931152	6.29999e-09	7.91787e-05	33.7517	A	C	0.0828	0.1656	0.6173
ukb-b-12477	finn-b-Q17_OTHER_CONGEN_MALFO_MALE_GENITAL_ORGANS	6	160922870	rs117733303	G	A	0.0371161	0.00321717	8.60003e-31	0.000312167	133.099	G	A	1.9081	0.7478	0.0107199
ukb-b-12477	finn-b-Q17_OTHER_CONGEN_MALFO_MALE_GENITAL_ORGANS	9	22124504	rs1333047	T	A	0.0088187	0.000866198	2.39994e-24	0.000243117	103.651	T	A	0.0406	0.1562	0.7949
ukb-b-12477	finn-b-Q17_OTHER_CONGEN_MALFO_MALE_GENITAL_ORGANS	6	32782387	rs2071475	A	G	0.00598456	0.00106458	1.89998e-08	7.41347e-05	31.6014	A	G	0.0047	0.2226	0.983
ukb-b-12477	finn-b-Q17_OTHER_CONGEN_MALFO_MALE_GENITAL_ORGANS	2	44072576	rs4299376	T	G	-0.00517901	0.000926436	2.30001e-08	7.33123e-05	31.2508	T	G	0.0881	0.1868	0.637101
ukb-b-12477	finn-b-Q17_OTHER_CONGEN_MALFO_MALE_GENITAL_ORGANS	2	25333105	rs72807674	C	A	0.00541094	0.000948836	1.2e-08	7.62914e-05	32.5208	C	A	0.202	0.2076	0.3304
ukb-b-12477	finn-b-Q17_OTHER_CONGEN_MALFO_MALE_GENITAL_ORGANS	6	160997118	rs74617384	T	A	0.0210184	0.00160689	4.30031e-39	0.000401235	171.09	T	A	-0.1369	0.3586	0.7026
ukb-b-12477	finn-b-Q17_OTHER_CONGEN_MALFO_MALE_GENITAL_ORGANS	15	79061002	rs8043119	A	G	-0.00515119	0.000877644	4.39997e-09	8.08145e-05	34.449	A	G	-0.0939	0.164	0.5668
ukb-b-12477	finn-b-Q17_OTHER_CONGEN_MALFO_MALE_GENITAL_ORGANS	6	12903957	rs9349379	G	A	0.00496304	0.000881972	1.79999e-08	7.42847e-05	31.6653	G	A	-0.1524	0.1549	0.3251
ukb-a-213	finn-b-Q17_OTHER_CONGEN_MALFO_MALE_GENITAL_ORGANS	10	123338975	rs1078806	G	A	0.00793465	0.000708027	3.83001e-29	0.000406565	125.589	G	A	-0.0246	0.1571	0.8754
ukb-a-213	finn-b-Q17_OTHER_CONGEN_MALFO_MALE_GENITAL_ORGANS	5	44706498	rs10941679	G	A	0.00498854	0.000806016	6.05703e-10	0.000124039	38.3051	G	A	-0.0039	0.1758	0.9823
ukb-a-213	finn-b-Q17_OTHER_CONGEN_MALFO_MALE_GENITAL_ORGANS	12	96027467	rs11836367	T	C	-0.00453801	0.0007284	4.66692e-10	0.000125686	38.814	T	C	-0.1547	0.1566	0.3234
ukb-a-213	finn-b-Q17_OTHER_CONGEN_MALFO_MALE_GENITAL_ORGANS	19	44281898	rs11879798	A	G	0.00414871	0.000716938	7.18505e-09	0.000108434	33.4858	A	G	-0.0435	0.1627	0.7892
ukb-a-213	finn-b-Q17_OTHER_CONGEN_MALFO_MALE_GENITAL_ORGANS	10	80849153	rs1269867	T	C	-0.00390955	0.000697895	2.12173e-08	0.00010162	31.3813	T	C	0.12	0.1544	0.4371
ukb-a-213	finn-b-Q17_OTHER_CONGEN_MALFO_MALE_GENITAL_ORGANS	2	217920769	rs4442975	T	G	-0.00396387	0.000697343	1.3151e-08	0.000104629	32.3105	T	G	-0.0389	0.1547	0.8013
ukb-a-213	finn-b-Q17_OTHER_CONGEN_MALFO_MALE_GENITAL_ORGANS	16	52599188	rs4784227	T	C	0.00853404	0.000813516	9.66718e-26	0.000356265	110.046	T	C	0.0264	0.1769	0.8813
ukb-a-213	finn-b-Q17_OTHER_CONGEN_MALFO_MALE_GENITAL_ORGANS	22	19891717	rs58952190	C	T	0.0133051	0.00241938	3.81399e-08	9.79347e-05	30.243	C	T	-0.6052	0.6421	0.3459
ukb-a-213	finn-b-Q17_OTHER_CONGEN_MALFO_MALE_GENITAL_ORGANS	11	69331418	rs78540526	T	C	0.0115226	0.00135193	1.56099e-17	0.000235202	72.6423	T	C	0.1009	0.2737	0.7124
ukb-a-213	finn-b-Q17_OTHER_CONGEN_MALFO_MALE_GENITAL_ORGANS	12	28183286	rs7976725	G	A	-0.00527894	0.000841827	3.59642e-10	0.000127334	39.3228	G	A	0.0079	0.1944	0.9678
ukb-a-213	finn-b-Q17_OTHER_CONGEN_MALFO_MALE_GENITAL_ORGANS	6	151952332	rs9397437	A	G	0.0102104	0.00135987	6.00206e-14	0.000182542	56.3752	A	G	-0.2679	0.438	0.5407
ukb-b-18167	finn-b-Q17_OTHER_CONGEN_MALFO_MALE_GENITAL_ORGANS	5	114389826	rs10061288	G	A	-0.00581772	0.000996365	5.30005e-09	7.99514e-05	34.0931	G	A	-0.0593	0.1554	0.7028
ukb-b-18167	finn-b-Q17_OTHER_CONGEN_MALFO_MALE_GENITAL_ORGANS	12	54527654	rs10876539	G	A	-0.00576841	0.000999229	7.79992e-09	7.8152e-05	33.3258	G	A	-0.0403	0.1552	0.7952
ukb-b-18167	finn-b-Q17_OTHER_CONGEN_MALFO_MALE_GENITAL_ORGANS	10	104776527	rs11191515	A	G	-0.0104028	0.00185976	2.19999e-08	7.33748e-05	31.2885	A	G	0.0672	0.2763	0.8079
ukb-b-18167	finn-b-Q17_OTHER_CONGEN_MALFO_MALE_GENITAL_ORGANS	16	75452782	rs11642572	T	C	0.00589274	0.00101415	6.19998e-09	7.91749e-05	33.762	T	C	0.045	0.1555	0.772499
ukb-b-18167	finn-b-Q17_OTHER_CONGEN_MALFO_MALE_GENITAL_ORGANS	12	48254353	rs117913411	A	T	0.0175986	0.0027793	2.39999e-10	9.40235e-05	40.0944	A	T	0.0065	0.3032	0.983
ukb-b-18167	finn-b-Q17_OTHER_CONGEN_MALFO_MALE_GENITAL_ORGANS	1	56770218	rs12143461	A	G	-0.00600149	0.00106829	1.89998e-08	7.40116e-05	31.5601	A	G	-0.2716	0.1601	0.0897305
ukb-b-18167	finn-b-Q17_OTHER_CONGEN_MALFO_MALE_GENITAL_ORGANS	5	157812020	rs12188031	C	T	-0.00586449	0.00103596	1.5e-08	7.51508e-05	32.0459	C	T	-0.1199	0.1622	0.4599
ukb-b-18167	finn-b-Q17_OTHER_CONGEN_MALFO_MALE_GENITAL_ORGANS	4	81182554	rs12509595	C	T	0.0079311	0.00109627	4.70002e-13	0.000122736	52.3395	C	T	-0.097	0.1658	0.5586
ukb-b-18167	finn-b-Q17_OTHER_CONGEN_MALFO_MALE_GENITAL_ORGANS	2	26911509	rs1275984	C	A	-0.00849438	0.00102592	1.20005e-16	0.000160753	68.5542	C	A	-0.1384	0.1555	0.3735
ukb-b-18167	finn-b-Q17_OTHER_CONGEN_MALFO_MALE_GENITAL_ORGANS	19	7257990	rs12978472	G	C	-0.00913759	0.00149438	9.69996e-10	8.76789e-05	37.3886	G	C	-0.493	0.3099	0.1116
ukb-b-18167	finn-b-Q17_OTHER_CONGEN_MALFO_MALE_GENITAL_ORGANS	7	27324196	rs17473410	G	T	0.0101196	0.00185155	4.60002e-08	7.00515e-05	29.8713	G	T	-0.259	0.2642	0.3269
ukb-b-18167	finn-b-Q17_OTHER_CONGEN_MALFO_MALE_GENITAL_ORGANS	20	10965998	rs1887320	A	G	0.00628229	0.00099865	3.2e-10	9.28028e-05	39.5738	A	G	0.1536	0.1563	0.3257
ukb-b-18167	finn-b-Q17_OTHER_CONGEN_MALFO_MALE_GENITAL_ORGANS	15	91428955	rs1894400	T	C	0.0104685	0.00106203	6.4003e-23	0.000227818	97.1613	T	C	-0.1716	0.1736	0.323
ukb-b-18167	finn-b-Q17_OTHER_CONGEN_MALFO_MALE_GENITAL_ORGANS	14	68343363	rs1950764	A	G	-0.00761644	0.00131911	7.69999e-09	7.81808e-05	33.338	A	G	0.0331	0.2262	0.8836
ukb-b-18167	finn-b-Q17_OTHER_CONGEN_MALFO_MALE_GENITAL_ORGANS	6	127218090	rs2210601	T	C	0.0087468	0.0010238	1.29987e-17	0.000171153	72.9905	T	C	-0.1348	0.1558	0.3869
ukb-b-18167	finn-b-Q17_OTHER_CONGEN_MALFO_MALE_GENITAL_ORGANS	1	230844772	rs2478539	T	G	0.00631478	0.00101416	4.79999e-10	9.09193e-05	38.7705	T	G	0.0117	0.1549	0.9395
ukb-b-18167	finn-b-Q17_OTHER_CONGEN_MALFO_MALE_GENITAL_ORGANS	3	11278211	rs347617	T	C	0.00584831	0.00106048	3.50002e-08	7.13209e-05	30.4126	T	C	-0.2303	0.1623	0.1559
ukb-b-18167	finn-b-Q17_OTHER_CONGEN_MALFO_MALE_GENITAL_ORGANS	12	115556307	rs35427	G	T	-0.00737377	0.00104802	1.99986e-12	0.000116086	49.5037	G	T	0.098	0.1607	0.542
ukb-b-18167	finn-b-Q17_OTHER_CONGEN_MALFO_MALE_GENITAL_ORGANS	1	11880738	rs3753584	C	T	-0.00793774	0.00135005	4.09996e-09	8.10682e-05	34.5694	C	T	0.0117	0.2211	0.9579
ukb-b-18167	finn-b-Q17_OTHER_CONGEN_MALFO_MALE_GENITAL_ORGANS	7	150690176	rs3918226	T	C	0.0104194	0.00185229	1.89998e-08	7.4204e-05	31.6421	T	C	-0.2604	0.3001	0.3856
ukb-b-18167	finn-b-Q17_OTHER_CONGEN_MALFO_MALE_GENITAL_ORGANS	7	69016568	rs41849	C	T	0.00600549	0.00104962	1.09999e-08	7.677e-05	32.7364	C	T	-0.1772	0.1605	0.2696
ukb-b-18167	finn-b-Q17_OTHER_CONGEN_MALFO_MALE_GENITAL_ORGANS	19	45411941	rs429358	C	T	-0.0103838	0.00137911	5.10035e-14	0.000132938	56.6908	C	T	-0.082	0.1986	0.6797
ukb-b-18167	finn-b-Q17_OTHER_CONGEN_MALFO_MALE_GENITAL_ORGANS	10	115822543	rs4917676	T	C	0.00858985	0.00134371	1.6e-10	9.5832e-05	40.8656	T	C	-0.0345	0.2229	0.8768
ukb-b-18167	finn-b-Q17_OTHER_CONGEN_MALFO_MALE_GENITAL_ORGANS	11	1890990	rs592373	A	G	0.00700255	0.00103112	1.10002e-11	0.000108153	46.1203	A	G	0.2855	0.1581	0.07085
ukb-b-18167	finn-b-Q17_OTHER_CONGEN_MALFO_MALE_GENITAL_ORGANS	3	27547083	rs602543	T	C	-0.0060135	0.00101942	3.69999e-09	8.16028e-05	34.7974	T	C	0.153	0.1569	0.3295
ukb-b-18167	finn-b-Q17_OTHER_CONGEN_MALFO_MALE_GENITAL_ORGANS	20	57740605	rs6026742	A	G	0.00912772	0.0015515	4e-09	8.11667e-05	34.6114	A	G	-0.1685	0.2053	0.4118
ukb-b-18167	finn-b-Q17_OTHER_CONGEN_MALFO_MALE_GENITAL_ORGANS	11	100593538	rs633185	C	G	0.00659069	0.00110873	2.80001e-09	8.2864e-05	35.3352	C	G	0.0321	0.1704	0.8506
ukb-b-18167	finn-b-Q17_OTHER_CONGEN_MALFO_MALE_GENITAL_ORGANS	10	63518748	rs72831345	A	G	-0.00772226	0.00141147	4.49997e-08	7.01951e-05	29.9325	A	G	-0.2676	0.2545	0.2932
ukb-b-18167	finn-b-Q17_OTHER_CONGEN_MALFO_MALE_GENITAL_ORGANS	5	32709219	rs764124	A	G	-0.0069257	0.00116885	3.09999e-09	8.23315e-05	35.1081	A	G	-0.0072	0.1814	0.9682
ukb-a-216	finn-b-Q17_OTHER_CONGEN_MALFO_MALE_GENITAL_ORGANS	9	22134253	rs10811662	A	G	-0.00589406	0.000959443	8.09674e-10	0.000122205	37.7388	A	G	0.0229	0.2186	0.9167
ukb-a-216	finn-b-Q17_OTHER_CONGEN_MALFO_MALE_GENITAL_ORGANS	10	94466910	rs11187140	A	G	-0.00455819	0.000760859	2.08973e-09	0.000116219	35.89	A	G	-0.3559	0.1577	0.0240702
ukb-a-216	finn-b-Q17_OTHER_CONGEN_MALFO_MALE_GENITAL_ORGANS	10	12307894	rs11257655	T	C	0.00558476	0.000894991	4.38077e-10	0.000126086	38.9376	T	C	0.0085	0.1757	0.9616
ukb-a-216	finn-b-Q17_OTHER_CONGEN_MALFO_MALE_GENITAL_ORGANS	3	123082398	rs11717195	C	T	-0.00548712	0.000842196	7.26775e-11	0.000137453	42.4482	C	T	-0.1553	0.2032	0.4446
ukb-a-216	finn-b-Q17_OTHER_CONGEN_MALFO_MALE_GENITAL_ORGANS	2	227099180	rs2943645	T	C	0.00437584	0.00076096	8.91046e-09	0.000107079	33.0671	T	C	0.0138	0.1602	0.9313
ukb-a-216	finn-b-Q17_OTHER_CONGEN_MALFO_MALE_GENITAL_ORGANS	19	45411941	rs429358	C	T	-0.00760892	0.00100218	3.1492e-14	0.000186648	57.6437	C	T	-0.082	0.1986	0.6797
ukb-a-216	finn-b-Q17_OTHER_CONGEN_MALFO_MALE_GENITAL_ORGANS	3	185497635	rs4376068	C	A	0.00518447	0.000786089	4.25207e-11	0.000140849	43.4973	C	A	-0.1029	0.166	0.5351
ukb-a-216	finn-b-Q17_OTHER_CONGEN_MALFO_MALE_GENITAL_ORGANS	12	121197124	rs692902	T	C	-0.00609307	0.000926611	4.85177e-11	0.000140013	43.2389	T	C	0.126	0.193	0.5139
ukb-a-216	finn-b-Q17_OTHER_CONGEN_MALFO_MALE_GENITAL_ORGANS	12	4384844	rs76895963	G	T	-0.0174583	0.0028246	6.38499e-10	0.000123705	38.2021	G	T	-0.4987	0.4593	0.2776
ukb-a-216	finn-b-Q17_OTHER_CONGEN_MALFO_MALE_GENITAL_ORGANS	11	72460398	rs77464186	C	A	-0.00586504	0.000997689	4.14105e-09	0.000111906	34.558	C	A	0.0578	0.1814	0.75
ukb-a-216	finn-b-Q17_OTHER_CONGEN_MALFO_MALE_GENITAL_ORGANS	10	114758349	rs7903146	T	C	0.0140247	0.000800184	9.66273e-69	0.000993863	307.188	T	C	0.3002	0.1915	0.117
ukb-a-216	finn-b-Q17_OTHER_CONGEN_MALFO_MALE_GENITAL_ORGANS	6	20680678	rs9348441	A	T	0.00485187	0.000826662	4.38278e-09	0.000111549	34.4476	A	T	0.2131	0.1648	0.1962
ukb-a-216	finn-b-Q17_OTHER_CONGEN_MALFO_MALE_GENITAL_ORGANS	8	118204020	rs9650069	T	C	-0.00441097	0.000792875	2.64996e-08	0.000100223	30.9497	T	C	-0.197	0.1597	0.2172
ukb-a-205	finn-b-Q17_OTHER_CONGEN_MALFO_MALE_GENITAL_ORGANS	13	32968810	rs11571818	C	T	0.0216505	0.00384393	1.77893e-08	0.000108612	31.7236	C	T	-0.4179	0.7701	0.5874
ukb-a-205	finn-b-Q17_OTHER_CONGEN_MALFO_MALE_GENITAL_ORGANS	15	78851615	rs2036527	A	G	0.0061414	0.000781655	3.95003e-15	0.000211325	61.7308	A	G	0.1076	0.1625	0.508
ukb-a-205	finn-b-Q17_OTHER_CONGEN_MALFO_MALE_GENITAL_ORGANS	6	32654149	rs3134986	T	C	0.00580621	0.000866801	2.11057e-11	0.00015361	44.8687	T	C	-0.2598	0.2761	0.3466
ukb-a-205	finn-b-Q17_OTHER_CONGEN_MALFO_MALE_GENITAL_ORGANS	5	1324121	rs414965	A	G	-0.00470752	0.000747427	3.01342e-10	0.000135808	39.6683	A	G	0.1075	0.1549	0.4877
ukb-b-7910	finn-b-Q17_OTHER_CONGEN_MALFO_MALE_GENITAL_ORGANS	9	22112599	rs10511701	C	T	-0.00317638	0.000530466	2.1e-09	8.96474e-05	35.8548	C	T	0.0746	0.1558	0.6321
ukb-b-7910	finn-b-Q17_OTHER_CONGEN_MALFO_MALE_GENITAL_ORGANS	15	33009478	rs1406389	T	A	0.00394674	0.000664631	2.90001e-09	8.81667e-05	35.2625	T	A	0.0668	0.17	0.694201
ukb-b-7910	finn-b-Q17_OTHER_CONGEN_MALFO_MALE_GENITAL_ORGANS	18	46451873	rs4939567	A	G	-0.00324338	0.000533171	1.2e-09	9.25229e-05	37.005	A	G	0.1413	0.1541	0.3593
ukb-b-7910	finn-b-Q17_OTHER_CONGEN_MALFO_MALE_GENITAL_ORGANS	17	809425	rs4968126	G	A	-0.00346918	0.000556017	4.39997e-10	9.73335e-05	38.9292	G	A	-0.0604	0.1568	0.7002
ukb-b-7910	finn-b-Q17_OTHER_CONGEN_MALFO_MALE_GENITAL_ORGANS	20	60940702	rs67072353	A	G	-0.003873	0.000640009	1.40001e-09	9.15609e-05	36.6202	A	G	-0.1085	0.222	0.625101
ukb-a-201	finn-b-Q17_OTHER_CONGEN_MALFO_MALE_GENITAL_ORGANS	12	111833788	rs10774624	A	G	-0.00734778	0.00122593	2.05442e-09	0.000122989	35.9234	A	G	-0.1493	0.1574	0.3429
ukb-a-201	finn-b-Q17_OTHER_CONGEN_MALFO_MALE_GENITAL_ORGANS	2	145837441	rs1125128	G	A	-0.00715681	0.00126051	1.36653e-08	0.000110366	32.2362	G	A	-0.0143	0.1634	0.9301
ukb-a-201	finn-b-Q17_OTHER_CONGEN_MALFO_MALE_GENITAL_ORGANS	1	55505647	rs11591147	T	G	-0.0261119	0.00462457	1.64051e-08	0.00010915	31.881	T	G	-0.3527	0.4148	0.3952
ukb-a-201	finn-b-Q17_OTHER_CONGEN_MALFO_MALE_GENITAL_ORGANS	6	160922870	rs117733303	G	A	0.0375625	0.00447751	4.91813e-17	0.000240918	70.3773	G	A	1.9081	0.7478	0.0107199
ukb-a-201	finn-b-Q17_OTHER_CONGEN_MALFO_MALE_GENITAL_ORGANS	19	45426792	rs141622900	A	G	-0.0169997	0.00277579	9.12095e-10	0.000128408	37.5065	A	G	-0.2927	0.4276	0.4937
ukb-a-201	finn-b-Q17_OTHER_CONGEN_MALFO_MALE_GENITAL_ORGANS	19	41813375	rs15052	C	T	0.00909301	0.00158878	1.04595e-08	0.000112144	32.7555	C	T	-0.1635	0.1834	0.3727
ukb-a-201	finn-b-Q17_OTHER_CONGEN_MALFO_MALE_GENITAL_ORGANS	9	22099568	rs1537371	A	C	0.0163734	0.00121358	1.79763e-41	0.000622886	182.028	A	C	0.0377	0.1564	0.8097
ukb-a-201	finn-b-Q17_OTHER_CONGEN_MALFO_MALE_GENITAL_ORGANS	17	2149505	rs1555568	C	T	0.00758583	0.00135281	2.05504e-08	0.000107653	31.4434	C	T	0.0458	0.1714	0.7894
ukb-a-201	finn-b-Q17_OTHER_CONGEN_MALFO_MALE_GENITAL_ORGANS	9	136141870	rs2519093	T	C	0.00930699	0.00156082	2.48079e-09	0.00012173	35.5558	T	C	-0.1172	0.1921	0.5417
ukb-a-201	finn-b-Q17_OTHER_CONGEN_MALFO_MALE_GENITAL_ORGANS	15	91437388	rs2521501	T	A	0.00873348	0.00130761	2.41102e-11	0.000152718	44.6083	T	A	-0.1588	0.175	0.3641
ukb-a-201	finn-b-Q17_OTHER_CONGEN_MALFO_MALE_GENITAL_ORGANS	14	94844947	rs28929474	T	C	-0.025129	0.00427859	4.27908e-09	0.000118096	34.4942	T	C	0.85	0.5579	0.1276
ukb-a-201	finn-b-Q17_OTHER_CONGEN_MALFO_MALE_GENITAL_ORGANS	6	160710851	rs3127580	T	C	0.00921334	0.00166075	2.89714e-08	0.00010537	30.7767	T	C	-0.5309	0.2338	0.0231499
ukb-a-201	finn-b-Q17_OTHER_CONGEN_MALFO_MALE_GENITAL_ORGANS	1	222941082	rs35472374	T	C	0.00880512	0.00140067	3.25484e-10	0.000135294	39.5181	T	C	-0.035	0.1961	0.8584
ukb-a-201	finn-b-Q17_OTHER_CONGEN_MALFO_MALE_GENITAL_ORGANS	6	161005610	rs55730499	T	C	0.0321995	0.00221835	1.01042e-47	0.00072088	210.686	T	C	-0.1369	0.3586	0.7026
ukb-a-201	finn-b-Q17_OTHER_CONGEN_MALFO_MALE_GENITAL_ORGANS	1	109821307	rs583104	T	G	0.0100871	0.00144691	3.14196e-12	0.000166386	48.6012	T	G	-0.0704	0.1852	0.7039
ukb-a-201	finn-b-Q17_OTHER_CONGEN_MALFO_MALE_GENITAL_ORGANS	19	11202306	rs6511720	T	G	-0.0167483	0.00187334	3.90032e-19	0.000273607	79.9292	T	G	-0.0007	0.2563	0.9978
ukb-a-201	finn-b-Q17_OTHER_CONGEN_MALFO_MALE_GENITAL_ORGANS	4	148400011	rs72957606	G	A	0.0104503	0.00174768	2.24084e-09	0.000122411	35.7545	G	A	-0.0268	0.2254	0.9054
ukb-a-201	finn-b-Q17_OTHER_CONGEN_MALFO_MALE_GENITAL_ORGANS	16	83045790	rs7500448	G	A	-0.00785951	0.00140334	2.13836e-08	0.000107388	31.3662	G	A	0.2606	0.1914	0.1735
ukb-a-201	finn-b-Q17_OTHER_CONGEN_MALFO_MALE_GENITAL_ORGANS	6	12903957	rs9349379	G	A	0.00838717	0.00123482	1.10637e-11	0.00015794	46.1339	G	A	-0.1524	0.1549	0.3251
ukb-b-323	finn-b-Q17_OTHER_CONGEN_MALFO_MALE_GENITAL_ORGANS	19	45411941	rs429358	C	T	0.0248558	0.000663291	1e-200	0.00350017	1404.25	C	T	-0.082	0.1986	0.6797
ukb-b-323	finn-b-Q17_OTHER_CONGEN_MALFO_MALE_GENITAL_ORGANS	19	45247048	rs4803748	T	C	-0.00286042	0.00049505	7.59994e-09	8.35007e-05	33.3856	T	C	0.0125	0.1624	0.9387
ukb-b-323	finn-b-Q17_OTHER_CONGEN_MALFO_MALE_GENITAL_ORGANS	19	45335676	rs56394238	G	A	0.00365176	0.00048412	4.60045e-14	0.000142299	56.8979	G	A	0.1153	0.155	0.4569
ukb-b-323	finn-b-Q17_OTHER_CONGEN_MALFO_MALE_GENITAL_ORGANS	2	127892810	rs6733839	T	C	0.00313752	0.000499313	3.29997e-10	9.87527e-05	39.4844	T	C	-0.3192	0.1617	0.0484005
ukb-b-7773	finn-b-Q17_OTHER_CONGEN_MALFO_MALE_GENITAL_ORGANS	19	38743962	rs11667256	T	A	-0.00361774	0.000597965	1.40001e-09	9.1576e-05	36.6034	T	A	0.0081	0.1568	0.9587
ukb-b-7773	finn-b-Q17_OTHER_CONGEN_MALFO_MALE_GENITAL_ORGANS	8	23525358	rs11782388	T	C	-0.00344403	0.000606577	1.40001e-08	8.06539e-05	32.2374	T	C	-0.1378	0.1534	0.369
ukb-b-7773	finn-b-Q17_OTHER_CONGEN_MALFO_MALE_GENITAL_ORGANS	8	128528435	rs4582524	C	G	-0.00940343	0.00100104	5.79963e-21	0.000220736	88.2404	C	G	0.2448	0.2087	0.2408
ukb-b-7773	finn-b-Q17_OTHER_CONGEN_MALFO_MALE_GENITAL_ORGANS	8	128413305	rs6983267	T	G	-0.00465407	0.000597677	6.89922e-15	0.000151693	60.636	T	G	0.1892	0.1542	0.2198
ukb-b-7773	finn-b-Q17_OTHER_CONGEN_MALFO_MALE_GENITAL_ORGANS	11	68995958	rs7130881	G	A	0.00665997	0.000792368	4.30031e-17	0.000176731	70.6462	G	A	-0.1897	0.2554	0.4576
ukb-b-7773	finn-b-Q17_OTHER_CONGEN_MALFO_MALE_GENITAL_ORGANS	12	53316821	rs73110471	A	G	0.00578676	0.000953	1.29999e-09	9.22451e-05	36.8708	A	G	0.0083	0.2126	0.9688
ukb-b-7773	finn-b-Q17_OTHER_CONGEN_MALFO_MALE_GENITAL_ORGANS	8	128018466	rs73351629	G	C	-0.00383298	0.000637565	1.79999e-09	9.04239e-05	36.1428	G	C	0.1378	0.169	0.4146
ukb-b-7773	finn-b-Q17_OTHER_CONGEN_MALFO_MALE_GENITAL_ORGANS	8	128077146	rs77541621	A	G	0.0177733	0.00186583	1.59993e-21	0.000226982	90.7381	A	G	-0.0689	0.5127	0.8931
ukb-b-7773	finn-b-Q17_OTHER_CONGEN_MALFO_MALE_GENITAL_ORGANS	2	173415706	rs78647569	G	C	-0.00794852	0.0013405	2.99999e-09	8.79628e-05	35.159	G	C	1.2894	0.4083	0.00158899
ukb-b-7773	finn-b-Q17_OTHER_CONGEN_MALFO_MALE_GENITAL_ORGANS	17	36102381	rs8064454	C	A	0.00492234	0.000599039	2.09991e-16	0.000168911	67.5198	C	A	0.024	0.1622	0.8824
ukb-b-7773	finn-b-Q17_OTHER_CONGEN_MALFO_MALE_GENITAL_ORGANS	6	10173187	rs914934	G	C	0.00353746	0.000648593	4.90004e-08	7.44226e-05	29.7465	G	C	0.1893	0.1692	0.2631
ukb-b-7773	finn-b-Q17_OTHER_CONGEN_MALFO_MALE_GENITAL_ORGANS	17	69106937	rs9908087	G	T	-0.00379466	0.000598427	2.30001e-10	0.000100595	40.2088	G	T	0.1446	0.155	0.3507
ukb-b-20211	finn-b-Q17_OTHER_CONGEN_MALFO_MALE_GENITAL_ORGANS	9	22134094	rs10811661	C	T	-0.00631329	0.000871703	4.40048e-13	0.000130892	52.4532	C	T	0.0353	0.2181	0.8713
ukb-b-20211	finn-b-Q17_OTHER_CONGEN_MALFO_MALE_GENITAL_ORGANS	13	80706455	rs1215470	C	T	-0.00411685	0.000729945	1.7e-08	7.93798e-05	31.8088	C	T	-0.2083	0.1683	0.2159
ukb-b-20211	finn-b-Q17_OTHER_CONGEN_MALFO_MALE_GENITAL_ORGANS	10	94466439	rs12219514	G	A	-0.00504155	0.000666462	3.90032e-14	0.000142794	57.2236	G	A	-0.2441	0.1539	0.1126
ukb-b-20211	finn-b-Q17_OTHER_CONGEN_MALFO_MALE_GENITAL_ORGANS	4	6301058	rs12642481	A	G	0.00435948	0.000711479	8.9e-10	9.36913e-05	37.5442	A	G	-0.0069	0.16	0.9658
ukb-b-20211	finn-b-Q17_OTHER_CONGEN_MALFO_MALE_GENITAL_ORGANS	3	185495320	rs13092876	A	G	0.00702548	0.000712011	5.79963e-23	0.000242923	97.3591	A	G	-0.1032	0.1661	0.5343
ukb-b-20211	finn-b-Q17_OTHER_CONGEN_MALFO_MALE_GENITAL_ORGANS	16	53800954	rs1421085	C	T	0.00453452	0.000672906	1.59993e-11	0.000113318	45.41	C	T	0.037	0.1559	0.8123
ukb-b-20211	finn-b-Q17_OTHER_CONGEN_MALFO_MALE_GENITAL_ORGANS	7	28189411	rs1635852	C	T	-0.00373318	0.000659775	1.5e-08	7.98962e-05	32.0158	C	T	0.1632	0.1548	0.2916
ukb-b-20211	finn-b-Q17_OTHER_CONGEN_MALFO_MALE_GENITAL_ORGANS	2	43678617	rs17406646	T	C	-0.00814969	0.00109927	1.20005e-13	0.000137154	54.9631	T	C	-0.4144	0.3578	0.2468
ukb-b-20211	finn-b-Q17_OTHER_CONGEN_MALFO_MALE_GENITAL_ORGANS	11	2857194	rs2237895	C	A	0.00450829	0.000668438	1.50003e-11	0.000113513	45.4883	C	A	-0.0286	0.153	0.8518
ukb-b-20211	finn-b-Q17_OTHER_CONGEN_MALFO_MALE_GENITAL_ORGANS	9	84308948	rs2796441	A	G	-0.00372325	0.00066791	2.5e-08	7.75478e-05	31.0747	A	G	-0.2299	0.1557	0.1398
ukb-b-20211	finn-b-Q17_OTHER_CONGEN_MALFO_MALE_GENITAL_ORGANS	12	66199734	rs2947793	A	G	0.00678103	0.00117769	8.50002e-09	8.27348e-05	33.1533	A	G	0.689	0.3395	0.0424405
ukb-b-20211	finn-b-Q17_OTHER_CONGEN_MALFO_MALE_GENITAL_ORGANS	3	23455582	rs35352848	C	T	-0.00509983	0.000819454	4.90004e-10	9.66529e-05	38.7311	C	T	0.0017	0.1658	0.9918
ukb-b-20211	finn-b-Q17_OTHER_CONGEN_MALFO_MALE_GENITAL_ORGANS	8	118191475	rs35859536	T	C	-0.00436387	0.000714175	9.90011e-10	9.31727e-05	37.3364	T	C	-0.1948	0.1597	0.2227
ukb-b-20211	finn-b-Q17_OTHER_CONGEN_MALFO_MALE_GENITAL_ORGANS	19	45411941	rs429358	C	T	-0.00597697	0.000914781	6.4003e-11	0.000106531	42.69	C	T	-0.082	0.1986	0.6797
ukb-b-20211	finn-b-Q17_OTHER_CONGEN_MALFO_MALE_GENITAL_ORGANS	2	27598097	rs4665972	C	T	0.00374681	0.000678283	3.29997e-08	7.61488e-05	30.514	C	T	0.0111	0.1586	0.9441
ukb-b-20211	finn-b-Q17_OTHER_CONGEN_MALFO_MALE_GENITAL_ORGANS	16	75236763	rs55993634	G	C	-0.00714286	0.00121693	4.39997e-09	8.59747e-05	34.4517	G	C	-0.5052	0.27	0.0613296
ukb-b-20211	finn-b-Q17_OTHER_CONGEN_MALFO_MALE_GENITAL_ORGANS	19	46158293	rs6509231	G	A	0.00451273	0.000733698	7.69999e-10	9.44056e-05	37.8305	G	A	-0.0952	0.1649	0.5638
ukb-b-20211	finn-b-Q17_OTHER_CONGEN_MALFO_MALE_GENITAL_ORGANS	2	146582074	rs71430030	G	A	-0.00742914	0.00134424	3.29997e-08	7.62228e-05	30.5437	G	A	-0.26	0.2286	0.2555
ukb-b-20211	finn-b-Q17_OTHER_CONGEN_MALFO_MALE_GENITAL_ORGANS	15	38762701	rs7162389	G	A	0.00414276	0.000743962	2.59998e-08	7.73819e-05	31.0082	G	A	0.3182	0.1676	0.0577006
ukb-b-20211	finn-b-Q17_OTHER_CONGEN_MALFO_MALE_GENITAL_ORGANS	3	123070517	rs7613951	T	C	-0.00475262	0.00076668	5.69994e-10	9.58939e-05	38.4269	T	C	-0.155	0.2032	0.4456
ukb-b-20211	finn-b-Q17_OTHER_CONGEN_MALFO_MALE_GENITAL_ORGANS	5	102682145	rs76160968	G	A	0.0123448	0.00150879	2.80027e-16	0.000167045	66.9435	G	A	0.3356	0.3725	0.3676
ukb-b-20211	finn-b-Q17_OTHER_CONGEN_MALFO_MALE_GENITAL_ORGANS	12	4384844	rs76895963	G	T	-0.0185597	0.00256073	4.19952e-13	0.000131085	52.5306	G	T	-0.4987	0.4593	0.2776
ukb-b-20211	finn-b-Q17_OTHER_CONGEN_MALFO_MALE_GENITAL_ORGANS	10	114758349	rs7903146	T	C	0.0145774	0.000726668	1.59993e-89	0.00100334	402.426	T	C	0.3002	0.1915	0.117
ukb-b-20211	finn-b-Q17_OTHER_CONGEN_MALFO_MALE_GENITAL_ORGANS	6	20652717	rs9295474	G	C	0.00549539	0.000711705	1.20005e-14	0.000148774	59.6204	G	C	0.2619	0.161	0.1039
ukb-b-20211	finn-b-Q17_OTHER_CONGEN_MALFO_MALE_GENITAL_ORGANS	6	43798902	rs9381257	T	C	-0.00375778	0.000677427	2.90001e-08	7.6789e-05	30.7706	T	C	-0.0973	0.1561	0.5329
ukb-b-20211	finn-b-Q17_OTHER_CONGEN_MALFO_MALE_GENITAL_ORGANS	13	51096095	rs963740	T	A	-0.00438463	0.000723001	1.29999e-09	9.17789e-05	36.7778	T	A	-0.0763	0.1888	0.6862
ukb-b-9127	finn-b-Q17_OTHER_CONGEN_MALFO_MALE_GENITAL_ORGANS	4	145460338	rs13148031	G	A	-0.00422554	0.000726448	5.99998e-09	8.40761e-05	33.834	G	A	0.1383	0.1538	0.3685
ukb-b-9127	finn-b-Q17_OTHER_CONGEN_MALFO_MALE_GENITAL_ORGANS	14	94844947	rs28929474	T	C	0.0203251	0.00254634	1.39991e-15	0.000158313	63.7133	T	C	0.85	0.5579	0.1276
ukb-b-9127	finn-b-Q17_OTHER_CONGEN_MALFO_MALE_GENITAL_ORGANS	20	62053117	rs3827019	G	T	-0.00416989	0.000754645	3.29997e-08	7.58726e-05	30.5324	G	T	0.1231	0.1709	0.4714
ukb-b-9127	finn-b-Q17_OTHER_CONGEN_MALFO_MALE_GENITAL_ORGANS	15	78816057	rs8031948	T	G	0.00644254	0.000753178	1.20005e-17	0.0001818	73.1673	T	G	0.0642	0.1621	0.691801
ukb-a-207	finn-b-Q17_OTHER_CONGEN_MALFO_MALE_GENITAL_ORGANS	4	81181072	rs10857147	T	A	0.00851555	0.00119171	8.97635e-13	0.000174802	51.0601	T	A	-0.0998	0.1657	0.5469
ukb-a-207	finn-b-Q17_OTHER_CONGEN_MALFO_MALE_GENITAL_ORGANS	2	26922855	rs1275977	A	G	-0.00682217	0.00113808	2.04428e-09	0.000123022	35.9333	A	G	0.0116	0.157	0.9413
ukb-a-207	finn-b-Q17_OTHER_CONGEN_MALFO_MALE_GENITAL_ORGANS	11	100682388	rs12801715	C	G	-0.00663816	0.00119896	3.08688e-08	0.000104949	30.6537	C	G	0.2035	0.1674	0.2241
ukb-a-207	finn-b-Q17_OTHER_CONGEN_MALFO_MALE_GENITAL_ORGANS	5	127857493	rs17677603	G	A	0.00648601	0.00111013	5.146e-09	0.000116868	34.1354	G	A	-0.0731	0.1639	0.6556
ukb-a-207	finn-b-Q17_OTHER_CONGEN_MALFO_MALE_GENITAL_ORGANS	15	91437388	rs2521501	T	A	0.00796579	0.00116357	7.61027e-12	0.000160451	46.8673	T	A	-0.1588	0.175	0.3641
ukb-a-207	finn-b-Q17_OTHER_CONGEN_MALFO_MALE_GENITAL_ORGANS	20	8622480	rs6039216	C	T	-0.00726008	0.00112412	1.0595e-10	0.000142802	41.7114	C	T	-0.1527	0.1613	0.3437
ukb-b-12018	finn-b-Q17_OTHER_CONGEN_MALFO_MALE_GENITAL_ORGANS	9	136485294	rs111596452	C	T	0.00477121	0.000841721	1.40001e-08	7.58294e-05	32.1306	C	T	-0.0812	0.4173	0.8457
ukb-b-12018	finn-b-Q17_OTHER_CONGEN_MALFO_MALE_GENITAL_ORGANS	16	55089983	rs55676346	A	C	-0.00329112	0.000571724	8.60003e-09	7.82043e-05	33.137	A	C	-0.0497	0.1661	0.764599
ukb-b-12018	finn-b-Q17_OTHER_CONGEN_MALFO_MALE_GENITAL_ORGANS	15	78857986	rs55781567	G	C	0.00409785	0.000545144	5.60015e-14	0.000133346	56.5051	G	C	0.1102	0.1627	0.4982
ukb-b-12018	finn-b-Q17_OTHER_CONGEN_MALFO_MALE_GENITAL_ORGANS	3	49971514	rs7613875	A	C	0.002905	0.000517348	2e-08	7.44122e-05	31.5301	A	C	0.0232	0.1539	0.8801
ukb-b-20211	finn-b-Q17_OTHER_CONGEN_MALFO_NERVOUS_SYSTEM	9	22134094	rs10811661	C	T	-0.00631329	0.000871703	4.40048e-13	0.000130892	52.4532	C	T	-0.0618	0.1917	0.7473
ukb-b-20211	finn-b-Q17_OTHER_CONGEN_MALFO_NERVOUS_SYSTEM	13	80706455	rs1215470	C	T	-0.00411685	0.000729945	1.7e-08	7.93798e-05	31.8088	C	T	0.1058	0.1473	0.4727
ukb-b-20211	finn-b-Q17_OTHER_CONGEN_MALFO_NERVOUS_SYSTEM	10	94466439	rs12219514	G	A	-0.00504155	0.000666462	3.90032e-14	0.000142794	57.2236	G	A	-0.0353	0.1341	0.7925
ukb-b-20211	finn-b-Q17_OTHER_CONGEN_MALFO_NERVOUS_SYSTEM	4	6301058	rs12642481	A	G	0.00435948	0.000711479	8.9e-10	9.36913e-05	37.5442	A	G	-0.0529	0.1395	0.704601
ukb-b-20211	finn-b-Q17_OTHER_CONGEN_MALFO_NERVOUS_SYSTEM	3	185495320	rs13092876	A	G	0.00702548	0.000712011	5.79963e-23	0.000242923	97.3591	A	G	-0.0677	0.1455	0.6414
ukb-b-20211	finn-b-Q17_OTHER_CONGEN_MALFO_NERVOUS_SYSTEM	16	53800954	rs1421085	C	T	0.00453452	0.000672906	1.59993e-11	0.000113318	45.41	C	T	-0.0182	0.1362	0.8939
ukb-b-20211	finn-b-Q17_OTHER_CONGEN_MALFO_NERVOUS_SYSTEM	7	28189411	rs1635852	C	T	-0.00373318	0.000659775	1.5e-08	7.98962e-05	32.0158	C	T	-0.0699	0.1347	0.6036
ukb-b-20211	finn-b-Q17_OTHER_CONGEN_MALFO_NERVOUS_SYSTEM	2	43678617	rs17406646	T	C	-0.00814969	0.00109927	1.20005e-13	0.000137154	54.9631	T	C	-0.1705	0.3143	0.5875
ukb-b-20211	finn-b-Q17_OTHER_CONGEN_MALFO_NERVOUS_SYSTEM	11	2857194	rs2237895	C	A	0.00450829	0.000668438	1.50003e-11	0.000113513	45.4883	C	A	-0.1108	0.1336	0.4068
ukb-b-20211	finn-b-Q17_OTHER_CONGEN_MALFO_NERVOUS_SYSTEM	9	84308948	rs2796441	A	G	-0.00372325	0.00066791	2.5e-08	7.75478e-05	31.0747	A	G	-0.0168	0.1361	0.9016
ukb-b-20211	finn-b-Q17_OTHER_CONGEN_MALFO_NERVOUS_SYSTEM	12	66199734	rs2947793	A	G	0.00678103	0.00117769	8.50002e-09	8.27348e-05	33.1533	A	G	-0.2476	0.3019	0.4121
ukb-b-20211	finn-b-Q17_OTHER_CONGEN_MALFO_NERVOUS_SYSTEM	3	23455582	rs35352848	C	T	-0.00509983	0.000819454	4.90004e-10	9.66529e-05	38.7311	C	T	0.1037	0.1446	0.4732
ukb-b-20211	finn-b-Q17_OTHER_CONGEN_MALFO_NERVOUS_SYSTEM	8	118191475	rs35859536	T	C	-0.00436387	0.000714175	9.90011e-10	9.31727e-05	37.3364	T	C	0.1185	0.1394	0.3951
ukb-b-20211	finn-b-Q17_OTHER_CONGEN_MALFO_NERVOUS_SYSTEM	19	45411941	rs429358	C	T	-0.00597697	0.000914781	6.4003e-11	0.000106531	42.69	C	T	-0.007	0.1735	0.968
ukb-b-20211	finn-b-Q17_OTHER_CONGEN_MALFO_NERVOUS_SYSTEM	2	27598097	rs4665972	C	T	0.00374681	0.000678283	3.29997e-08	7.61488e-05	30.514	C	T	-0.1437	0.1387	0.3001
ukb-b-20211	finn-b-Q17_OTHER_CONGEN_MALFO_NERVOUS_SYSTEM	16	75236763	rs55993634	G	C	-0.00714286	0.00121693	4.39997e-09	8.59747e-05	34.4517	G	C	0.0817	0.2368	0.730099
ukb-b-20211	finn-b-Q17_OTHER_CONGEN_MALFO_NERVOUS_SYSTEM	19	46158293	rs6509231	G	A	0.00451273	0.000733698	7.69999e-10	9.44056e-05	37.8305	G	A	-0.0942	0.1438	0.5125
ukb-b-20211	finn-b-Q17_OTHER_CONGEN_MALFO_NERVOUS_SYSTEM	2	146582074	rs71430030	G	A	-0.00742914	0.00134424	3.29997e-08	7.62228e-05	30.5437	G	A	0.042	0.197	0.8312
ukb-b-20211	finn-b-Q17_OTHER_CONGEN_MALFO_NERVOUS_SYSTEM	15	38762701	rs7162389	G	A	0.00414276	0.000743962	2.59998e-08	7.73819e-05	31.0082	G	A	0.1765	0.146	0.2268
ukb-b-20211	finn-b-Q17_OTHER_CONGEN_MALFO_NERVOUS_SYSTEM	3	123070517	rs7613951	T	C	-0.00475262	0.00076668	5.69994e-10	9.58939e-05	38.4269	T	C	-0.0646	0.1773	0.7154
ukb-b-20211	finn-b-Q17_OTHER_CONGEN_MALFO_NERVOUS_SYSTEM	5	102682145	rs76160968	G	A	0.0123448	0.00150879	2.80027e-16	0.000167045	66.9435	G	A	0.5988	0.317	0.0589006
ukb-b-20211	finn-b-Q17_OTHER_CONGEN_MALFO_NERVOUS_SYSTEM	12	4384844	rs76895963	G	T	-0.0185597	0.00256073	4.19952e-13	0.000131085	52.5306	G	T	-0.3649	0.4056	0.3682
ukb-b-20211	finn-b-Q17_OTHER_CONGEN_MALFO_NERVOUS_SYSTEM	10	114758349	rs7903146	T	C	0.0145774	0.000726668	1.59993e-89	0.00100334	402.426	T	C	-0.0637	0.1683	0.7053
ukb-b-20211	finn-b-Q17_OTHER_CONGEN_MALFO_NERVOUS_SYSTEM	6	20652717	rs9295474	G	C	0.00549539	0.000711705	1.20005e-14	0.000148774	59.6204	G	C	0.1882	0.1395	0.1772
ukb-b-20211	finn-b-Q17_OTHER_CONGEN_MALFO_NERVOUS_SYSTEM	6	43798902	rs9381257	T	C	-0.00375778	0.000677427	2.90001e-08	7.6789e-05	30.7706	T	C	0.1025	0.1357	0.450199
ukb-b-20211	finn-b-Q17_OTHER_CONGEN_MALFO_NERVOUS_SYSTEM	13	51096095	rs963740	T	A	-0.00438463	0.000723001	1.29999e-09	9.17789e-05	36.7778	T	A	0.3154	0.1659	0.0573403
ukb-b-18167	finn-b-Q17_OTHER_CONGEN_MALFO_NERVOUS_SYSTEM	5	114389826	rs10061288	G	A	-0.00581772	0.000996365	5.30005e-09	7.99514e-05	34.0931	G	A	-0.1658	0.135	0.2194
ukb-b-18167	finn-b-Q17_OTHER_CONGEN_MALFO_NERVOUS_SYSTEM	12	54527654	rs10876539	G	A	-0.00576841	0.000999229	7.79992e-09	7.8152e-05	33.3258	G	A	-0.1388	0.1356	0.3062
ukb-b-18167	finn-b-Q17_OTHER_CONGEN_MALFO_NERVOUS_SYSTEM	10	104776527	rs11191515	A	G	-0.0104028	0.00185976	2.19999e-08	7.33748e-05	31.2885	A	G	-0.0506	0.2398	0.8329
ukb-b-18167	finn-b-Q17_OTHER_CONGEN_MALFO_NERVOUS_SYSTEM	16	75452782	rs11642572	T	C	0.00589274	0.00101415	6.19998e-09	7.91749e-05	33.762	T	C	-0.0794	0.1358	0.5587
ukb-b-18167	finn-b-Q17_OTHER_CONGEN_MALFO_NERVOUS_SYSTEM	12	48254353	rs117913411	A	T	0.0175986	0.0027793	2.39999e-10	9.40235e-05	40.0944	A	T	-0.6866	0.2648	0.00950889
ukb-b-18167	finn-b-Q17_OTHER_CONGEN_MALFO_NERVOUS_SYSTEM	1	56770218	rs12143461	A	G	-0.00600149	0.00106829	1.89998e-08	7.40116e-05	31.5601	A	G	-0.0872	0.1396	0.5321
ukb-b-18167	finn-b-Q17_OTHER_CONGEN_MALFO_NERVOUS_SYSTEM	5	157812020	rs12188031	C	T	-0.00586449	0.00103596	1.5e-08	7.51508e-05	32.0459	C	T	-0.1812	0.1414	0.1998
ukb-b-18167	finn-b-Q17_OTHER_CONGEN_MALFO_NERVOUS_SYSTEM	4	81182554	rs12509595	C	T	0.0079311	0.00109627	4.70002e-13	0.000122736	52.3395	C	T	-0.0752	0.1457	0.606001
ukb-b-18167	finn-b-Q17_OTHER_CONGEN_MALFO_NERVOUS_SYSTEM	2	26911509	rs1275984	C	A	-0.00849438	0.00102592	1.20005e-16	0.000160753	68.5542	C	A	0.1718	0.1354	0.2047
ukb-b-18167	finn-b-Q17_OTHER_CONGEN_MALFO_NERVOUS_SYSTEM	19	7257990	rs12978472	G	C	-0.00913759	0.00149438	9.69996e-10	8.76789e-05	37.3886	G	C	-0.1052	0.2731	0.7001
ukb-b-18167	finn-b-Q17_OTHER_CONGEN_MALFO_NERVOUS_SYSTEM	7	27324196	rs17473410	G	T	0.0101196	0.00185155	4.60002e-08	7.00515e-05	29.8713	G	T	-0.0058	0.2292	0.98
ukb-b-18167	finn-b-Q17_OTHER_CONGEN_MALFO_NERVOUS_SYSTEM	20	10965998	rs1887320	A	G	0.00628229	0.00099865	3.2e-10	9.28028e-05	39.5738	A	G	-0.0973	0.1363	0.4753
ukb-b-18167	finn-b-Q17_OTHER_CONGEN_MALFO_NERVOUS_SYSTEM	15	91428955	rs1894400	T	C	0.0104685	0.00106203	6.4003e-23	0.000227818	97.1613	T	C	0.1484	0.1516	0.3276
ukb-b-18167	finn-b-Q17_OTHER_CONGEN_MALFO_NERVOUS_SYSTEM	14	68343363	rs1950764	A	G	-0.00761644	0.00131911	7.69999e-09	7.81808e-05	33.338	A	G	-0.0771	0.1994	0.699199
ukb-b-18167	finn-b-Q17_OTHER_CONGEN_MALFO_NERVOUS_SYSTEM	6	127218090	rs2210601	T	C	0.0087468	0.0010238	1.29987e-17	0.000171153	72.9905	T	C	-0.0883	0.1359	0.5156
ukb-b-18167	finn-b-Q17_OTHER_CONGEN_MALFO_NERVOUS_SYSTEM	1	230844772	rs2478539	T	G	0.00631478	0.00101416	4.79999e-10	9.09193e-05	38.7705	T	G	-0.2115	0.1354	0.1184
ukb-b-18167	finn-b-Q17_OTHER_CONGEN_MALFO_NERVOUS_SYSTEM	3	11278211	rs347617	T	C	0.00584831	0.00106048	3.50002e-08	7.13209e-05	30.4126	T	C	-0.1081	0.1408	0.4426
ukb-b-18167	finn-b-Q17_OTHER_CONGEN_MALFO_NERVOUS_SYSTEM	12	115556307	rs35427	G	T	-0.00737377	0.00104802	1.99986e-12	0.000116086	49.5037	G	T	0.0067	0.1409	0.9621
ukb-b-18167	finn-b-Q17_OTHER_CONGEN_MALFO_NERVOUS_SYSTEM	1	11880738	rs3753584	C	T	-0.00793774	0.00135005	4.09996e-09	8.10682e-05	34.5694	C	T	0.2182	0.1915	0.2545
ukb-b-18167	finn-b-Q17_OTHER_CONGEN_MALFO_NERVOUS_SYSTEM	7	150690176	rs3918226	T	C	0.0104194	0.00185229	1.89998e-08	7.4204e-05	31.6421	T	C	-0.3943	0.2608	0.1306
ukb-b-18167	finn-b-Q17_OTHER_CONGEN_MALFO_NERVOUS_SYSTEM	7	69016568	rs41849	C	T	0.00600549	0.00104962	1.09999e-08	7.677e-05	32.7364	C	T	-0.2061	0.1409	0.1437
ukb-b-18167	finn-b-Q17_OTHER_CONGEN_MALFO_NERVOUS_SYSTEM	19	45411941	rs429358	C	T	-0.0103838	0.00137911	5.10035e-14	0.000132938	56.6908	C	T	-0.007	0.1735	0.968
ukb-b-18167	finn-b-Q17_OTHER_CONGEN_MALFO_NERVOUS_SYSTEM	10	115822543	rs4917676	T	C	0.00858985	0.00134371	1.6e-10	9.5832e-05	40.8656	T	C	0.0977	0.1938	0.6141
ukb-b-18167	finn-b-Q17_OTHER_CONGEN_MALFO_NERVOUS_SYSTEM	11	1890990	rs592373	A	G	0.00700255	0.00103112	1.10002e-11	0.000108153	46.1203	A	G	-0.0161	0.1381	0.9069
ukb-b-18167	finn-b-Q17_OTHER_CONGEN_MALFO_NERVOUS_SYSTEM	3	27547083	rs602543	T	C	-0.0060135	0.00101942	3.69999e-09	8.16028e-05	34.7974	T	C	0.1098	0.1371	0.423
ukb-b-18167	finn-b-Q17_OTHER_CONGEN_MALFO_NERVOUS_SYSTEM	20	57740605	rs6026742	A	G	0.00912772	0.0015515	4e-09	8.11667e-05	34.6114	A	G	0.0298	0.1785	0.8673
ukb-b-18167	finn-b-Q17_OTHER_CONGEN_MALFO_NERVOUS_SYSTEM	11	100593538	rs633185	C	G	0.00659069	0.00110873	2.80001e-09	8.2864e-05	35.3352	C	G	-0.1026	0.1481	0.4884
ukb-b-18167	finn-b-Q17_OTHER_CONGEN_MALFO_NERVOUS_SYSTEM	10	63518748	rs72831345	A	G	-0.00772226	0.00141147	4.49997e-08	7.01951e-05	29.9325	A	G	-0.2199	0.2233	0.3248
ukb-b-18167	finn-b-Q17_OTHER_CONGEN_MALFO_NERVOUS_SYSTEM	5	32709219	rs764124	A	G	-0.0069257	0.00116885	3.09999e-09	8.23315e-05	35.1081	A	G	-0.057	0.1589	0.719999
ukb-b-7910	finn-b-Q17_OTHER_CONGEN_MALFO_NERVOUS_SYSTEM	9	22112599	rs10511701	C	T	-0.00317638	0.000530466	2.1e-09	8.96474e-05	35.8548	C	T	0.0725	0.1359	0.5937
ukb-b-7910	finn-b-Q17_OTHER_CONGEN_MALFO_NERVOUS_SYSTEM	15	33009478	rs1406389	T	A	0.00394674	0.000664631	2.90001e-09	8.81667e-05	35.2625	T	A	-0.2077	0.1483	0.1614
ukb-b-7910	finn-b-Q17_OTHER_CONGEN_MALFO_NERVOUS_SYSTEM	18	46451873	rs4939567	A	G	-0.00324338	0.000533171	1.2e-09	9.25229e-05	37.005	A	G	-0.062	0.1347	0.645
ukb-b-7910	finn-b-Q17_OTHER_CONGEN_MALFO_NERVOUS_SYSTEM	17	809425	rs4968126	G	A	-0.00346918	0.000556017	4.39997e-10	9.73335e-05	38.9292	G	A	0.0884	0.1371	0.5193
ukb-b-7910	finn-b-Q17_OTHER_CONGEN_MALFO_NERVOUS_SYSTEM	20	60940702	rs67072353	A	G	-0.003873	0.000640009	1.40001e-09	9.15609e-05	36.6202	A	G	-0.0457	0.1938	0.8134
ukb-a-213	finn-b-Q17_OTHER_CONGEN_MALFO_NERVOUS_SYSTEM	10	123338975	rs1078806	G	A	0.00793465	0.000708027	3.83001e-29	0.000406565	125.589	G	A	0.1941	0.1374	0.1576
ukb-a-213	finn-b-Q17_OTHER_CONGEN_MALFO_NERVOUS_SYSTEM	5	44706498	rs10941679	G	A	0.00498854	0.000806016	6.05703e-10	0.000124039	38.3051	G	A	-0.0052	0.1534	0.973
ukb-a-213	finn-b-Q17_OTHER_CONGEN_MALFO_NERVOUS_SYSTEM	12	96027467	rs11836367	T	C	-0.00453801	0.0007284	4.66692e-10	0.000125686	38.814	T	C	0.2172	0.1361	0.1105
ukb-a-213	finn-b-Q17_OTHER_CONGEN_MALFO_NERVOUS_SYSTEM	19	44281898	rs11879798	A	G	0.00414871	0.000716938	7.18505e-09	0.000108434	33.4858	A	G	-0.2233	0.1419	0.1156
ukb-a-213	finn-b-Q17_OTHER_CONGEN_MALFO_NERVOUS_SYSTEM	10	80849153	rs1269867	T	C	-0.00390955	0.000697895	2.12173e-08	0.00010162	31.3813	T	C	0.1915	0.1351	0.1564
ukb-a-213	finn-b-Q17_OTHER_CONGEN_MALFO_NERVOUS_SYSTEM	2	217920769	rs4442975	T	G	-0.00396387	0.000697343	1.3151e-08	0.000104629	32.3105	T	G	-0.0291	0.135	0.8294
ukb-a-213	finn-b-Q17_OTHER_CONGEN_MALFO_NERVOUS_SYSTEM	16	52599188	rs4784227	T	C	0.00853404	0.000813516	9.66718e-26	0.000356265	110.046	T	C	-0.1543	0.1549	0.3193
ukb-a-213	finn-b-Q17_OTHER_CONGEN_MALFO_NERVOUS_SYSTEM	22	19891717	rs58952190	C	T	0.0133051	0.00241938	3.81399e-08	9.79347e-05	30.243	C	T	-0.3705	0.5719	0.517101
ukb-a-213	finn-b-Q17_OTHER_CONGEN_MALFO_NERVOUS_SYSTEM	11	69331418	rs78540526	T	C	0.0115226	0.00135193	1.56099e-17	0.000235202	72.6423	T	C	-0.5937	0.2395	0.0131601
ukb-a-213	finn-b-Q17_OTHER_CONGEN_MALFO_NERVOUS_SYSTEM	12	28183286	rs7976725	G	A	-0.00527894	0.000841827	3.59642e-10	0.000127334	39.3228	G	A	-0.0314	0.1728	0.8558
ukb-a-213	finn-b-Q17_OTHER_CONGEN_MALFO_NERVOUS_SYSTEM	6	151952332	rs9397437	A	G	0.0102104	0.00135987	6.00206e-14	0.000182542	56.3752	A	G	-0.1333	0.3882	0.7314
ukb-a-205	finn-b-Q17_OTHER_CONGEN_MALFO_NERVOUS_SYSTEM	13	32968810	rs11571818	C	T	0.0216505	0.00384393	1.77893e-08	0.000108612	31.7236	C	T	-0.5797	0.6635	0.3823
ukb-a-205	finn-b-Q17_OTHER_CONGEN_MALFO_NERVOUS_SYSTEM	15	78851615	rs2036527	A	G	0.0061414	0.000781655	3.95003e-15	0.000211325	61.7308	A	G	-0.1139	0.1424	0.4239
ukb-a-205	finn-b-Q17_OTHER_CONGEN_MALFO_NERVOUS_SYSTEM	6	32654149	rs3134986	T	C	0.00580621	0.000866801	2.11057e-11	0.00015361	44.8687	T	C	-0.0672	0.2334	0.773499
ukb-a-205	finn-b-Q17_OTHER_CONGEN_MALFO_NERVOUS_SYSTEM	5	1324121	rs414965	A	G	-0.00470752	0.000747427	3.01342e-10	0.000135808	39.6683	A	G	-0.0673	0.1353	0.618899
ukb-a-201	finn-b-Q17_OTHER_CONGEN_MALFO_NERVOUS_SYSTEM	12	111833788	rs10774624	A	G	-0.00734778	0.00122593	2.05442e-09	0.000122989	35.9234	A	G	-0.0159	0.1375	0.9081
ukb-a-201	finn-b-Q17_OTHER_CONGEN_MALFO_NERVOUS_SYSTEM	2	145837441	rs1125128	G	A	-0.00715681	0.00126051	1.36653e-08	0.000110366	32.2362	G	A	0.0423	0.1423	0.7662
ukb-a-201	finn-b-Q17_OTHER_CONGEN_MALFO_NERVOUS_SYSTEM	1	55505647	rs11591147	T	G	-0.0261119	0.00462457	1.64051e-08	0.00010915	31.881	T	G	-0.4001	0.3596	0.2658
ukb-a-201	finn-b-Q17_OTHER_CONGEN_MALFO_NERVOUS_SYSTEM	6	160922870	rs117733303	G	A	0.0375625	0.00447751	4.91813e-17	0.000240918	70.3773	G	A	0.2281	0.6433	0.7229
ukb-a-201	finn-b-Q17_OTHER_CONGEN_MALFO_NERVOUS_SYSTEM	19	45426792	rs141622900	A	G	-0.0169997	0.00277579	9.12095e-10	0.000128408	37.5065	A	G	-0.437	0.3875	0.2594
ukb-a-201	finn-b-Q17_OTHER_CONGEN_MALFO_NERVOUS_SYSTEM	19	41813375	rs15052	C	T	0.00909301	0.00158878	1.04595e-08	0.000112144	32.7555	C	T	-0.0903	0.1598	0.5717
ukb-a-201	finn-b-Q17_OTHER_CONGEN_MALFO_NERVOUS_SYSTEM	9	22099568	rs1537371	A	C	0.0163734	0.00121358	1.79763e-41	0.000622886	182.028	A	C	0.1267	0.1363	0.3529
ukb-a-201	finn-b-Q17_OTHER_CONGEN_MALFO_NERVOUS_SYSTEM	17	2149505	rs1555568	C	T	0.00758583	0.00135281	2.05504e-08	0.000107653	31.4434	C	T	0.0036	0.1493	0.9809
ukb-a-201	finn-b-Q17_OTHER_CONGEN_MALFO_NERVOUS_SYSTEM	9	136141870	rs2519093	T	C	0.00930699	0.00156082	2.48079e-09	0.00012173	35.5558	T	C	-0.1133	0.1675	0.498799
ukb-a-201	finn-b-Q17_OTHER_CONGEN_MALFO_NERVOUS_SYSTEM	15	91437388	rs2521501	T	A	0.00873348	0.00130761	2.41102e-11	0.000152718	44.6083	T	A	0.0924	0.1526	0.5451
ukb-a-201	finn-b-Q17_OTHER_CONGEN_MALFO_NERVOUS_SYSTEM	14	94844947	rs28929474	T	C	-0.025129	0.00427859	4.27908e-09	0.000118096	34.4942	T	C	-0.3138	0.486	0.5185
ukb-a-201	finn-b-Q17_OTHER_CONGEN_MALFO_NERVOUS_SYSTEM	6	160710851	rs3127580	T	C	0.00921334	0.00166075	2.89714e-08	0.00010537	30.7767	T	C	-0.2198	0.2047	0.2829
ukb-a-201	finn-b-Q17_OTHER_CONGEN_MALFO_NERVOUS_SYSTEM	1	222941082	rs35472374	T	C	0.00880512	0.00140067	3.25484e-10	0.000135294	39.5181	T	C	-0.1843	0.1723	0.2847
ukb-a-201	finn-b-Q17_OTHER_CONGEN_MALFO_NERVOUS_SYSTEM	6	161005610	rs55730499	T	C	0.0321995	0.00221835	1.01042e-47	0.00072088	210.686	T	C	0.3277	0.3257	0.3143
ukb-a-201	finn-b-Q17_OTHER_CONGEN_MALFO_NERVOUS_SYSTEM	1	109821307	rs583104	T	G	0.0100871	0.00144691	3.14196e-12	0.000166386	48.6012	T	G	0.0948	0.1625	0.5595
ukb-a-201	finn-b-Q17_OTHER_CONGEN_MALFO_NERVOUS_SYSTEM	19	11202306	rs6511720	T	G	-0.0167483	0.00187334	3.90032e-19	0.000273607	79.9292	T	G	0.047	0.2205	0.8311
ukb-a-201	finn-b-Q17_OTHER_CONGEN_MALFO_NERVOUS_SYSTEM	4	148400011	rs72957606	G	A	0.0104503	0.00174768	2.24084e-09	0.000122411	35.7545	G	A	0.086	0.1971	0.662599
ukb-a-201	finn-b-Q17_OTHER_CONGEN_MALFO_NERVOUS_SYSTEM	16	83045790	rs7500448	G	A	-0.00785951	0.00140334	2.13836e-08	0.000107388	31.3662	G	A	-0.0664	0.1679	0.6924
ukb-a-201	finn-b-Q17_OTHER_CONGEN_MALFO_NERVOUS_SYSTEM	6	12903957	rs9349379	G	A	0.00838717	0.00123482	1.10637e-11	0.00015794	46.1339	G	A	0.1174	0.1349	0.3842
ukb-b-9127	finn-b-Q17_OTHER_CONGEN_MALFO_NERVOUS_SYSTEM	4	145460338	rs13148031	G	A	-0.00422554	0.000726448	5.99998e-09	8.40761e-05	33.834	G	A	0.0531	0.1344	0.693
ukb-b-9127	finn-b-Q17_OTHER_CONGEN_MALFO_NERVOUS_SYSTEM	14	94844947	rs28929474	T	C	0.0203251	0.00254634	1.39991e-15	0.000158313	63.7133	T	C	-0.3138	0.486	0.5185
ukb-b-9127	finn-b-Q17_OTHER_CONGEN_MALFO_NERVOUS_SYSTEM	20	62053117	rs3827019	G	T	-0.00416989	0.000754645	3.29997e-08	7.58726e-05	30.5324	G	T	0.0027	0.1504	0.9857
ukb-b-9127	finn-b-Q17_OTHER_CONGEN_MALFO_NERVOUS_SYSTEM	15	78816057	rs8031948	T	G	0.00644254	0.000753178	1.20005e-17	0.0001818	73.1673	T	G	-0.0694	0.1421	0.625101
ukb-b-12477	finn-b-Q17_OTHER_CONGEN_MALFO_NERVOUS_SYSTEM	2	211540507	rs1047891	A	C	-0.00540965	0.000931152	6.29999e-09	7.91787e-05	33.7517	A	C	-0.2301	0.1443	0.1106
ukb-b-12477	finn-b-Q17_OTHER_CONGEN_MALFO_NERVOUS_SYSTEM	6	160922870	rs117733303	G	A	0.0371161	0.00321717	8.60003e-31	0.000312167	133.099	G	A	0.2281	0.6433	0.7229
ukb-b-12477	finn-b-Q17_OTHER_CONGEN_MALFO_NERVOUS_SYSTEM	9	22124504	rs1333047	T	A	0.0088187	0.000866198	2.39994e-24	0.000243117	103.651	T	A	0.1437	0.1362	0.2912
ukb-b-12477	finn-b-Q17_OTHER_CONGEN_MALFO_NERVOUS_SYSTEM	6	32782387	rs2071475	A	G	0.00598456	0.00106458	1.89998e-08	7.41347e-05	31.6014	A	G	-0.1703	0.1989	0.3917
ukb-b-12477	finn-b-Q17_OTHER_CONGEN_MALFO_NERVOUS_SYSTEM	2	44072576	rs4299376	T	G	-0.00517901	0.000926436	2.30001e-08	7.33123e-05	31.2508	T	G	-0.1056	0.1635	0.5182
ukb-b-12477	finn-b-Q17_OTHER_CONGEN_MALFO_NERVOUS_SYSTEM	2	25333105	rs72807674	C	A	0.00541094	0.000948836	1.2e-08	7.62914e-05	32.5208	C	A	0.091	0.1849	0.6227
ukb-b-12477	finn-b-Q17_OTHER_CONGEN_MALFO_NERVOUS_SYSTEM	6	160997118	rs74617384	T	A	0.0210184	0.00160689	4.30031e-39	0.000401235	171.09	T	A	0.3277	0.3257	0.3143
ukb-b-12477	finn-b-Q17_OTHER_CONGEN_MALFO_NERVOUS_SYSTEM	15	79061002	rs8043119	A	G	-0.00515119	0.000877644	4.39997e-09	8.08145e-05	34.449	A	G	-0.1195	0.1434	0.4048
ukb-b-12477	finn-b-Q17_OTHER_CONGEN_MALFO_NERVOUS_SYSTEM	6	12903957	rs9349379	G	A	0.00496304	0.000881972	1.79999e-08	7.42847e-05	31.6653	G	A	0.1174	0.1349	0.3842
ukb-b-7773	finn-b-Q17_OTHER_CONGEN_MALFO_NERVOUS_SYSTEM	19	38743962	rs11667256	T	A	-0.00361774	0.000597965	1.40001e-09	9.1576e-05	36.6034	T	A	-0.1592	0.1372	0.2462
ukb-b-7773	finn-b-Q17_OTHER_CONGEN_MALFO_NERVOUS_SYSTEM	8	23525358	rs11782388	T	C	-0.00344403	0.000606577	1.40001e-08	8.06539e-05	32.2374	T	C	0.0088	0.1344	0.9479
ukb-b-7773	finn-b-Q17_OTHER_CONGEN_MALFO_NERVOUS_SYSTEM	8	128528435	rs4582524	C	G	-0.00940343	0.00100104	5.79963e-21	0.000220736	88.2404	C	G	-0.3192	0.1809	0.0776801
ukb-b-7773	finn-b-Q17_OTHER_CONGEN_MALFO_NERVOUS_SYSTEM	8	128413305	rs6983267	T	G	-0.00465407	0.000597677	6.89922e-15	0.000151693	60.636	T	G	0.0931	0.1349	0.4899
ukb-b-7773	finn-b-Q17_OTHER_CONGEN_MALFO_NERVOUS_SYSTEM	11	68995958	rs7130881	G	A	0.00665997	0.000792368	4.30031e-17	0.000176731	70.6462	G	A	-0.2461	0.2262	0.2766
ukb-b-7773	finn-b-Q17_OTHER_CONGEN_MALFO_NERVOUS_SYSTEM	12	53316821	rs73110471	A	G	0.00578676	0.000953	1.29999e-09	9.22451e-05	36.8708	A	G	-0.1558	0.1861	0.4025
ukb-b-7773	finn-b-Q17_OTHER_CONGEN_MALFO_NERVOUS_SYSTEM	8	128018466	rs73351629	G	C	-0.00383298	0.000637565	1.79999e-09	9.04239e-05	36.1428	G	C	0.0511	0.1487	0.7311
ukb-b-7773	finn-b-Q17_OTHER_CONGEN_MALFO_NERVOUS_SYSTEM	8	128077146	rs77541621	A	G	0.0177733	0.00186583	1.59993e-21	0.000226982	90.7381	A	G	0.1402	0.4436	0.7519
ukb-b-7773	finn-b-Q17_OTHER_CONGEN_MALFO_NERVOUS_SYSTEM	2	173415706	rs78647569	G	C	-0.00794852	0.0013405	2.99999e-09	8.79628e-05	35.159	G	C	-0.5023	0.3315	0.1297
ukb-b-7773	finn-b-Q17_OTHER_CONGEN_MALFO_NERVOUS_SYSTEM	17	36102381	rs8064454	C	A	0.00492234	0.000599039	2.09991e-16	0.000168911	67.5198	C	A	0.2526	0.1414	0.0740099
ukb-b-7773	finn-b-Q17_OTHER_CONGEN_MALFO_NERVOUS_SYSTEM	6	10173187	rs914934	G	C	0.00353746	0.000648593	4.90004e-08	7.44226e-05	29.7465	G	C	-0.0138	0.1474	0.9255
ukb-b-7773	finn-b-Q17_OTHER_CONGEN_MALFO_NERVOUS_SYSTEM	17	69106937	rs9908087	G	T	-0.00379466	0.000598427	2.30001e-10	0.000100595	40.2088	G	T	-0.0229	0.1349	0.865
ukb-b-12018	finn-b-Q17_OTHER_CONGEN_MALFO_NERVOUS_SYSTEM	9	136485294	rs111596452	C	T	0.00477121	0.000841721	1.40001e-08	7.58294e-05	32.1306	C	T	0.0303	0.3761	0.9357
ukb-b-12018	finn-b-Q17_OTHER_CONGEN_MALFO_NERVOUS_SYSTEM	16	55089983	rs55676346	A	C	-0.00329112	0.000571724	8.60003e-09	7.82043e-05	33.137	A	C	0.0535	0.1443	0.710699
ukb-b-12018	finn-b-Q17_OTHER_CONGEN_MALFO_NERVOUS_SYSTEM	15	78857986	rs55781567	G	C	0.00409785	0.000545144	5.60015e-14	0.000133346	56.5051	G	C	-0.0909	0.1425	0.5235
ukb-b-12018	finn-b-Q17_OTHER_CONGEN_MALFO_NERVOUS_SYSTEM	3	49971514	rs7613875	A	C	0.002905	0.000517348	2e-08	7.44122e-05	31.5301	A	C	0.0076	0.1346	0.9547
ukb-a-216	finn-b-Q17_OTHER_CONGEN_MALFO_NERVOUS_SYSTEM	9	22134253	rs10811662	A	G	-0.00589406	0.000959443	8.09674e-10	0.000122205	37.7388	A	G	-0.0594	0.1922	0.7573
ukb-a-216	finn-b-Q17_OTHER_CONGEN_MALFO_NERVOUS_SYSTEM	10	94466910	rs11187140	A	G	-0.00455819	0.000760859	2.08973e-09	0.000116219	35.89	A	G	0.0306	0.1372	0.8234
ukb-a-216	finn-b-Q17_OTHER_CONGEN_MALFO_NERVOUS_SYSTEM	10	12307894	rs11257655	T	C	0.00558476	0.000894991	4.38077e-10	0.000126086	38.9376	T	C	0.1148	0.1529	0.4528
ukb-a-216	finn-b-Q17_OTHER_CONGEN_MALFO_NERVOUS_SYSTEM	3	123082398	rs11717195	C	T	-0.00548712	0.000842196	7.26775e-11	0.000137453	42.4482	C	T	-0.0647	0.1773	0.7151
ukb-a-216	finn-b-Q17_OTHER_CONGEN_MALFO_NERVOUS_SYSTEM	2	227099180	rs2943645	T	C	0.00437584	0.00076096	8.91046e-09	0.000107079	33.0671	T	C	0.2817	0.1401	0.0442802
ukb-a-216	finn-b-Q17_OTHER_CONGEN_MALFO_NERVOUS_SYSTEM	19	45411941	rs429358	C	T	-0.00760892	0.00100218	3.1492e-14	0.000186648	57.6437	C	T	-0.007	0.1735	0.968
ukb-a-216	finn-b-Q17_OTHER_CONGEN_MALFO_NERVOUS_SYSTEM	3	185497635	rs4376068	C	A	0.00518447	0.000786089	4.25207e-11	0.000140849	43.4973	C	A	-0.0684	0.1454	0.637801
ukb-a-216	finn-b-Q17_OTHER_CONGEN_MALFO_NERVOUS_SYSTEM	12	121197124	rs692902	T	C	-0.00609307	0.000926611	4.85177e-11	0.000140013	43.2389	T	C	0.3177	0.1704	0.0623405
ukb-a-216	finn-b-Q17_OTHER_CONGEN_MALFO_NERVOUS_SYSTEM	12	4384844	rs76895963	G	T	-0.0174583	0.0028246	6.38499e-10	0.000123705	38.2021	G	T	-0.3649	0.4056	0.3682
ukb-a-216	finn-b-Q17_OTHER_CONGEN_MALFO_NERVOUS_SYSTEM	11	72460398	rs77464186	C	A	-0.00586504	0.000997689	4.14105e-09	0.000111906	34.558	C	A	0.0646	0.1573	0.6815
ukb-a-216	finn-b-Q17_OTHER_CONGEN_MALFO_NERVOUS_SYSTEM	10	114758349	rs7903146	T	C	0.0140247	0.000800184	9.66273e-69	0.000993863	307.188	T	C	-0.0637	0.1683	0.7053
ukb-a-216	finn-b-Q17_OTHER_CONGEN_MALFO_NERVOUS_SYSTEM	6	20680678	rs9348441	A	T	0.00485187	0.000826662	4.38278e-09	0.000111549	34.4476	A	T	0.2925	0.1427	0.0403404
ukb-a-216	finn-b-Q17_OTHER_CONGEN_MALFO_NERVOUS_SYSTEM	8	118204020	rs9650069	T	C	-0.00441097	0.000792875	2.64996e-08	0.000100223	30.9497	T	C	0.0957	0.1394	0.4923
ukb-a-207	finn-b-Q17_OTHER_CONGEN_MALFO_NERVOUS_SYSTEM	4	81181072	rs10857147	T	A	0.00851555	0.00119171	8.97635e-13	0.000174802	51.0601	T	A	-0.0804	0.1457	0.5811
ukb-a-207	finn-b-Q17_OTHER_CONGEN_MALFO_NERVOUS_SYSTEM	2	26922855	rs1275977	A	G	-0.00682217	0.00113808	2.04428e-09	0.000123022	35.9333	A	G	0.1979	0.1368	0.1479
ukb-a-207	finn-b-Q17_OTHER_CONGEN_MALFO_NERVOUS_SYSTEM	11	100682388	rs12801715	C	G	-0.00663816	0.00119896	3.08688e-08	0.000104949	30.6537	C	G	-0.0269	0.1462	0.8537
ukb-a-207	finn-b-Q17_OTHER_CONGEN_MALFO_NERVOUS_SYSTEM	5	127857493	rs17677603	G	A	0.00648601	0.00111013	5.146e-09	0.000116868	34.1354	G	A	-0.0133	0.1426	0.9257
ukb-a-207	finn-b-Q17_OTHER_CONGEN_MALFO_NERVOUS_SYSTEM	15	91437388	rs2521501	T	A	0.00796579	0.00116357	7.61027e-12	0.000160451	46.8673	T	A	0.0924	0.1526	0.5451
ukb-a-207	finn-b-Q17_OTHER_CONGEN_MALFO_NERVOUS_SYSTEM	20	8622480	rs6039216	C	T	-0.00726008	0.00112412	1.0595e-10	0.000142802	41.7114	C	T	-0.0445	0.1408	0.7519
ukb-b-323	finn-b-Q17_OTHER_CONGEN_MALFO_NERVOUS_SYSTEM	19	45411941	rs429358	C	T	0.0248558	0.000663291	1e-200	0.00350017	1404.25	C	T	-0.007	0.1735	0.968
ukb-b-323	finn-b-Q17_OTHER_CONGEN_MALFO_NERVOUS_SYSTEM	19	45247048	rs4803748	T	C	-0.00286042	0.00049505	7.59994e-09	8.35007e-05	33.3856	T	C	-0.1575	0.1413	0.2649
ukb-b-323	finn-b-Q17_OTHER_CONGEN_MALFO_NERVOUS_SYSTEM	19	45335676	rs56394238	G	A	0.00365176	0.00048412	4.60045e-14	0.000142299	56.8979	G	A	-0.0783	0.1351	0.5623
ukb-b-323	finn-b-Q17_OTHER_CONGEN_MALFO_NERVOUS_SYSTEM	2	127892810	rs6733839	T	C	0.00313752	0.000499313	3.29997e-10	9.87527e-05	39.4844	T	C	-0.1573	0.1409	0.2644
ukb-b-7773	finn-b-Q17_OTHER_CONGEN_MALFO_NOT_ELSEW_CLASSIFIED	19	38743962	rs11667256	T	A	-0.00361774	0.000597965	1.40001e-09	9.1576e-05	36.6034	T	A	-0.0387	0.1505	0.7972
ukb-b-7773	finn-b-Q17_OTHER_CONGEN_MALFO_NOT_ELSEW_CLASSIFIED	8	23525358	rs11782388	T	C	-0.00344403	0.000606577	1.40001e-08	8.06539e-05	32.2374	T	C	-0.1765	0.1471	0.2304
ukb-b-7773	finn-b-Q17_OTHER_CONGEN_MALFO_NOT_ELSEW_CLASSIFIED	8	128528435	rs4582524	C	G	-0.00940343	0.00100104	5.79963e-21	0.000220736	88.2404	C	G	-0.0209	0.1982	0.916
ukb-b-7773	finn-b-Q17_OTHER_CONGEN_MALFO_NOT_ELSEW_CLASSIFIED	8	128413305	rs6983267	T	G	-0.00465407	0.000597677	6.89922e-15	0.000151693	60.636	T	G	-0.135	0.1477	0.3606
ukb-b-7773	finn-b-Q17_OTHER_CONGEN_MALFO_NOT_ELSEW_CLASSIFIED	11	68995958	rs7130881	G	A	0.00665997	0.000792368	4.30031e-17	0.000176731	70.6462	G	A	-0.071	0.2468	0.773701
ukb-b-7773	finn-b-Q17_OTHER_CONGEN_MALFO_NOT_ELSEW_CLASSIFIED	12	53316821	rs73110471	A	G	0.00578676	0.000953	1.29999e-09	9.22451e-05	36.8708	A	G	0.0739	0.2039	0.7171
ukb-b-7773	finn-b-Q17_OTHER_CONGEN_MALFO_NOT_ELSEW_CLASSIFIED	8	128018466	rs73351629	G	C	-0.00383298	0.000637565	1.79999e-09	9.04239e-05	36.1428	G	C	0.0329	0.1631	0.8401
ukb-b-7773	finn-b-Q17_OTHER_CONGEN_MALFO_NOT_ELSEW_CLASSIFIED	8	128077146	rs77541621	A	G	0.0177733	0.00186583	1.59993e-21	0.000226982	90.7381	A	G	0.7283	0.4937	0.1402
ukb-b-7773	finn-b-Q17_OTHER_CONGEN_MALFO_NOT_ELSEW_CLASSIFIED	2	173415706	rs78647569	G	C	-0.00794852	0.0013405	2.99999e-09	8.79628e-05	35.159	G	C	-0.3842	0.3633	0.2903
ukb-b-7773	finn-b-Q17_OTHER_CONGEN_MALFO_NOT_ELSEW_CLASSIFIED	17	36102381	rs8064454	C	A	0.00492234	0.000599039	2.09991e-16	0.000168911	67.5198	C	A	0.017	0.1549	0.9127
ukb-b-7773	finn-b-Q17_OTHER_CONGEN_MALFO_NOT_ELSEW_CLASSIFIED	6	10173187	rs914934	G	C	0.00353746	0.000648593	4.90004e-08	7.44226e-05	29.7465	G	C	-0.1051	0.1618	0.5161
ukb-b-7773	finn-b-Q17_OTHER_CONGEN_MALFO_NOT_ELSEW_CLASSIFIED	17	69106937	rs9908087	G	T	-0.00379466	0.000598427	2.30001e-10	0.000100595	40.2088	G	T	0.3693	0.1481	0.0126401
ukb-b-20211	finn-b-Q17_OTHER_CONGEN_MALFO_NOT_ELSEW_CLASSIFIED	9	22134094	rs10811661	C	T	-0.00631329	0.000871703	4.40048e-13	0.000130892	52.4532	C	T	-0.0713	0.2091	0.733199
ukb-b-20211	finn-b-Q17_OTHER_CONGEN_MALFO_NOT_ELSEW_CLASSIFIED	13	80706455	rs1215470	C	T	-0.00411685	0.000729945	1.7e-08	7.93798e-05	31.8088	C	T	0.091	0.1614	0.5728
ukb-b-20211	finn-b-Q17_OTHER_CONGEN_MALFO_NOT_ELSEW_CLASSIFIED	10	94466439	rs12219514	G	A	-0.00504155	0.000666462	3.90032e-14	0.000142794	57.2236	G	A	-0.1683	0.1471	0.2525
ukb-b-20211	finn-b-Q17_OTHER_CONGEN_MALFO_NOT_ELSEW_CLASSIFIED	4	6301058	rs12642481	A	G	0.00435948	0.000711479	8.9e-10	9.36913e-05	37.5442	A	G	-0.1991	0.1526	0.1922
ukb-b-20211	finn-b-Q17_OTHER_CONGEN_MALFO_NOT_ELSEW_CLASSIFIED	3	185495320	rs13092876	A	G	0.00702548	0.000712011	5.79963e-23	0.000242923	97.3591	A	G	0.0356	0.1595	0.8233
ukb-b-20211	finn-b-Q17_OTHER_CONGEN_MALFO_NOT_ELSEW_CLASSIFIED	16	53800954	rs1421085	C	T	0.00453452	0.000672906	1.59993e-11	0.000113318	45.41	C	T	-0.0943	0.1491	0.5272
ukb-b-20211	finn-b-Q17_OTHER_CONGEN_MALFO_NOT_ELSEW_CLASSIFIED	7	28189411	rs1635852	C	T	-0.00373318	0.000659775	1.5e-08	7.98962e-05	32.0158	C	T	0.0456	0.1473	0.756901
ukb-b-20211	finn-b-Q17_OTHER_CONGEN_MALFO_NOT_ELSEW_CLASSIFIED	2	43678617	rs17406646	T	C	-0.00814969	0.00109927	1.20005e-13	0.000137154	54.9631	T	C	0.6222	0.3464	0.0725003
ukb-b-20211	finn-b-Q17_OTHER_CONGEN_MALFO_NOT_ELSEW_CLASSIFIED	11	2857194	rs2237895	C	A	0.00450829	0.000668438	1.50003e-11	0.000113513	45.4883	C	A	0.2661	0.146	0.06844
ukb-b-20211	finn-b-Q17_OTHER_CONGEN_MALFO_NOT_ELSEW_CLASSIFIED	9	84308948	rs2796441	A	G	-0.00372325	0.00066791	2.5e-08	7.75478e-05	31.0747	A	G	-0.2443	0.1488	0.1007
ukb-b-20211	finn-b-Q17_OTHER_CONGEN_MALFO_NOT_ELSEW_CLASSIFIED	12	66199734	rs2947793	A	G	0.00678103	0.00117769	8.50002e-09	8.27348e-05	33.1533	A	G	0.2061	0.3281	0.5299
ukb-b-20211	finn-b-Q17_OTHER_CONGEN_MALFO_NOT_ELSEW_CLASSIFIED	3	23455582	rs35352848	C	T	-0.00509983	0.000819454	4.90004e-10	9.66529e-05	38.7311	C	T	-0.0474	0.1585	0.7651
ukb-b-20211	finn-b-Q17_OTHER_CONGEN_MALFO_NOT_ELSEW_CLASSIFIED	8	118191475	rs35859536	T	C	-0.00436387	0.000714175	9.90011e-10	9.31727e-05	37.3364	T	C	0.0033	0.1526	0.9829
ukb-b-20211	finn-b-Q17_OTHER_CONGEN_MALFO_NOT_ELSEW_CLASSIFIED	19	45411941	rs429358	C	T	-0.00597697	0.000914781	6.4003e-11	0.000106531	42.69	C	T	0.0637	0.19	0.7373
ukb-b-20211	finn-b-Q17_OTHER_CONGEN_MALFO_NOT_ELSEW_CLASSIFIED	2	27598097	rs4665972	C	T	0.00374681	0.000678283	3.29997e-08	7.61488e-05	30.514	C	T	-0.0035	0.1517	0.9815
ukb-b-20211	finn-b-Q17_OTHER_CONGEN_MALFO_NOT_ELSEW_CLASSIFIED	16	75236763	rs55993634	G	C	-0.00714286	0.00121693	4.39997e-09	8.59747e-05	34.4517	G	C	0.1904	0.2592	0.4626
ukb-b-20211	finn-b-Q17_OTHER_CONGEN_MALFO_NOT_ELSEW_CLASSIFIED	19	46158293	rs6509231	G	A	0.00451273	0.000733698	7.69999e-10	9.44056e-05	37.8305	G	A	0.065	0.1578	0.6805
ukb-b-20211	finn-b-Q17_OTHER_CONGEN_MALFO_NOT_ELSEW_CLASSIFIED	2	146582074	rs71430030	G	A	-0.00742914	0.00134424	3.29997e-08	7.62228e-05	30.5437	G	A	0.1533	0.2163	0.4787
ukb-b-20211	finn-b-Q17_OTHER_CONGEN_MALFO_NOT_ELSEW_CLASSIFIED	15	38762701	rs7162389	G	A	0.00414276	0.000743962	2.59998e-08	7.73819e-05	31.0082	G	A	0.1063	0.1602	0.5069
ukb-b-20211	finn-b-Q17_OTHER_CONGEN_MALFO_NOT_ELSEW_CLASSIFIED	3	123070517	rs7613951	T	C	-0.00475262	0.00076668	5.69994e-10	9.58939e-05	38.4269	T	C	-0.4619	0.1947	0.0176999
ukb-b-20211	finn-b-Q17_OTHER_CONGEN_MALFO_NOT_ELSEW_CLASSIFIED	5	102682145	rs76160968	G	A	0.0123448	0.00150879	2.80027e-16	0.000167045	66.9435	G	A	-0.3098	0.3536	0.3809
ukb-b-20211	finn-b-Q17_OTHER_CONGEN_MALFO_NOT_ELSEW_CLASSIFIED	12	4384844	rs76895963	G	T	-0.0185597	0.00256073	4.19952e-13	0.000131085	52.5306	G	T	-0.802	0.4415	0.06925
ukb-b-20211	finn-b-Q17_OTHER_CONGEN_MALFO_NOT_ELSEW_CLASSIFIED	10	114758349	rs7903146	T	C	0.0145774	0.000726668	1.59993e-89	0.00100334	402.426	T	C	-0.1841	0.1845	0.3184
ukb-b-20211	finn-b-Q17_OTHER_CONGEN_MALFO_NOT_ELSEW_CLASSIFIED	6	20652717	rs9295474	G	C	0.00549539	0.000711705	1.20005e-14	0.000148774	59.6204	G	C	-0.2071	0.1531	0.176
ukb-b-20211	finn-b-Q17_OTHER_CONGEN_MALFO_NOT_ELSEW_CLASSIFIED	6	43798902	rs9381257	T	C	-0.00375778	0.000677427	2.90001e-08	7.6789e-05	30.7706	T	C	0.1214	0.1489	0.4148
ukb-b-20211	finn-b-Q17_OTHER_CONGEN_MALFO_NOT_ELSEW_CLASSIFIED	13	51096095	rs963740	T	A	-0.00438463	0.000723001	1.29999e-09	9.17789e-05	36.7778	T	A	0.0574	0.1816	0.751799
ukb-b-18167	finn-b-Q17_OTHER_CONGEN_MALFO_NOT_ELSEW_CLASSIFIED	5	114389826	rs10061288	G	A	-0.00581772	0.000996365	5.30005e-09	7.99514e-05	34.0931	G	A	-0.0546	0.148	0.712
ukb-b-18167	finn-b-Q17_OTHER_CONGEN_MALFO_NOT_ELSEW_CLASSIFIED	12	54527654	rs10876539	G	A	-0.00576841	0.000999229	7.79992e-09	7.8152e-05	33.3258	G	A	-0.2178	0.1485	0.1423
ukb-b-18167	finn-b-Q17_OTHER_CONGEN_MALFO_NOT_ELSEW_CLASSIFIED	10	104776527	rs11191515	A	G	-0.0104028	0.00185976	2.19999e-08	7.33748e-05	31.2885	A	G	0.5224	0.2639	0.0477002
ukb-b-18167	finn-b-Q17_OTHER_CONGEN_MALFO_NOT_ELSEW_CLASSIFIED	16	75452782	rs11642572	T	C	0.00589274	0.00101415	6.19998e-09	7.91749e-05	33.762	T	C	-0.1218	0.1487	0.4126
ukb-b-18167	finn-b-Q17_OTHER_CONGEN_MALFO_NOT_ELSEW_CLASSIFIED	12	48254353	rs117913411	A	T	0.0175986	0.0027793	2.39999e-10	9.40235e-05	40.0944	A	T	0.4596	0.2864	0.1086
ukb-b-18167	finn-b-Q17_OTHER_CONGEN_MALFO_NOT_ELSEW_CLASSIFIED	1	56770218	rs12143461	A	G	-0.00600149	0.00106829	1.89998e-08	7.40116e-05	31.5601	A	G	0.015	0.1532	0.9221
ukb-b-18167	finn-b-Q17_OTHER_CONGEN_MALFO_NOT_ELSEW_CLASSIFIED	5	157812020	rs12188031	C	T	-0.00586449	0.00103596	1.5e-08	7.51508e-05	32.0459	C	T	-0.0275	0.1546	0.8588
ukb-b-18167	finn-b-Q17_OTHER_CONGEN_MALFO_NOT_ELSEW_CLASSIFIED	4	81182554	rs12509595	C	T	0.0079311	0.00109627	4.70002e-13	0.000122736	52.3395	C	T	0.151	0.1598	0.3446
ukb-b-18167	finn-b-Q17_OTHER_CONGEN_MALFO_NOT_ELSEW_CLASSIFIED	2	26911509	rs1275984	C	A	-0.00849438	0.00102592	1.20005e-16	0.000160753	68.5542	C	A	0.2528	0.1483	0.0882897
ukb-b-18167	finn-b-Q17_OTHER_CONGEN_MALFO_NOT_ELSEW_CLASSIFIED	19	7257990	rs12978472	G	C	-0.00913759	0.00149438	9.69996e-10	8.76789e-05	37.3886	G	C	-0.0741	0.2977	0.8035
ukb-b-18167	finn-b-Q17_OTHER_CONGEN_MALFO_NOT_ELSEW_CLASSIFIED	7	27324196	rs17473410	G	T	0.0101196	0.00185155	4.60002e-08	7.00515e-05	29.8713	G	T	-0.2086	0.2528	0.4092
ukb-b-18167	finn-b-Q17_OTHER_CONGEN_MALFO_NOT_ELSEW_CLASSIFIED	20	10965998	rs1887320	A	G	0.00628229	0.00099865	3.2e-10	9.28028e-05	39.5738	A	G	0.045	0.1493	0.763001
ukb-b-18167	finn-b-Q17_OTHER_CONGEN_MALFO_NOT_ELSEW_CLASSIFIED	15	91428955	rs1894400	T	C	0.0104685	0.00106203	6.4003e-23	0.000227818	97.1613	T	C	0.0071	0.1657	0.9657
ukb-b-18167	finn-b-Q17_OTHER_CONGEN_MALFO_NOT_ELSEW_CLASSIFIED	14	68343363	rs1950764	A	G	-0.00761644	0.00131911	7.69999e-09	7.81808e-05	33.338	A	G	-0.2552	0.217	0.2397
ukb-b-18167	finn-b-Q17_OTHER_CONGEN_MALFO_NOT_ELSEW_CLASSIFIED	6	127218090	rs2210601	T	C	0.0087468	0.0010238	1.29987e-17	0.000171153	72.9905	T	C	-0.2447	0.1488	0.0999908
ukb-b-18167	finn-b-Q17_OTHER_CONGEN_MALFO_NOT_ELSEW_CLASSIFIED	1	230844772	rs2478539	T	G	0.00631478	0.00101416	4.79999e-10	9.09193e-05	38.7705	T	G	-0.03	0.1486	0.8398
ukb-b-18167	finn-b-Q17_OTHER_CONGEN_MALFO_NOT_ELSEW_CLASSIFIED	3	11278211	rs347617	T	C	0.00584831	0.00106048	3.50002e-08	7.13209e-05	30.4126	T	C	0.0049	0.1542	0.9747
ukb-b-18167	finn-b-Q17_OTHER_CONGEN_MALFO_NOT_ELSEW_CLASSIFIED	12	115556307	rs35427	G	T	-0.00737377	0.00104802	1.99986e-12	0.000116086	49.5037	G	T	-0.0517	0.1543	0.7377
ukb-b-18167	finn-b-Q17_OTHER_CONGEN_MALFO_NOT_ELSEW_CLASSIFIED	1	11880738	rs3753584	C	T	-0.00793774	0.00135005	4.09996e-09	8.10682e-05	34.5694	C	T	0.0496	0.2094	0.8127
ukb-b-18167	finn-b-Q17_OTHER_CONGEN_MALFO_NOT_ELSEW_CLASSIFIED	7	150690176	rs3918226	T	C	0.0104194	0.00185229	1.89998e-08	7.4204e-05	31.6421	T	C	0.1623	0.2866	0.5712
ukb-b-18167	finn-b-Q17_OTHER_CONGEN_MALFO_NOT_ELSEW_CLASSIFIED	7	69016568	rs41849	C	T	0.00600549	0.00104962	1.09999e-08	7.677e-05	32.7364	C	T	0.1599	0.1544	0.3004
ukb-b-18167	finn-b-Q17_OTHER_CONGEN_MALFO_NOT_ELSEW_CLASSIFIED	19	45411941	rs429358	C	T	-0.0103838	0.00137911	5.10035e-14	0.000132938	56.6908	C	T	0.0637	0.19	0.7373
ukb-b-18167	finn-b-Q17_OTHER_CONGEN_MALFO_NOT_ELSEW_CLASSIFIED	10	115822543	rs4917676	T	C	0.00858985	0.00134371	1.6e-10	9.5832e-05	40.8656	T	C	0.0577	0.2133	0.786799
ukb-b-18167	finn-b-Q17_OTHER_CONGEN_MALFO_NOT_ELSEW_CLASSIFIED	11	1890990	rs592373	A	G	0.00700255	0.00103112	1.10002e-11	0.000108153	46.1203	A	G	0.0999	0.1511	0.5085
ukb-b-18167	finn-b-Q17_OTHER_CONGEN_MALFO_NOT_ELSEW_CLASSIFIED	3	27547083	rs602543	T	C	-0.0060135	0.00101942	3.69999e-09	8.16028e-05	34.7974	T	C	-0.0436	0.15	0.7712
ukb-b-18167	finn-b-Q17_OTHER_CONGEN_MALFO_NOT_ELSEW_CLASSIFIED	20	57740605	rs6026742	A	G	0.00912772	0.0015515	4e-09	8.11667e-05	34.6114	A	G	0.2627	0.1958	0.1798
ukb-b-18167	finn-b-Q17_OTHER_CONGEN_MALFO_NOT_ELSEW_CLASSIFIED	11	100593538	rs633185	C	G	0.00659069	0.00110873	2.80001e-09	8.2864e-05	35.3352	C	G	0.0103	0.1621	0.9494
ukb-b-18167	finn-b-Q17_OTHER_CONGEN_MALFO_NOT_ELSEW_CLASSIFIED	10	63518748	rs72831345	A	G	-0.00772226	0.00141147	4.49997e-08	7.01951e-05	29.9325	A	G	0.201	0.2442	0.4106
ukb-b-18167	finn-b-Q17_OTHER_CONGEN_MALFO_NOT_ELSEW_CLASSIFIED	5	32709219	rs764124	A	G	-0.0069257	0.00116885	3.09999e-09	8.23315e-05	35.1081	A	G	0.1839	0.1742	0.2911
ukb-b-7910	finn-b-Q17_OTHER_CONGEN_MALFO_NOT_ELSEW_CLASSIFIED	9	22112599	rs10511701	C	T	-0.00317638	0.000530466	2.1e-09	8.96474e-05	35.8548	C	T	0.0652	0.1488	0.6614
ukb-b-7910	finn-b-Q17_OTHER_CONGEN_MALFO_NOT_ELSEW_CLASSIFIED	15	33009478	rs1406389	T	A	0.00394674	0.000664631	2.90001e-09	8.81667e-05	35.2625	T	A	0.029	0.162	0.8581
ukb-b-7910	finn-b-Q17_OTHER_CONGEN_MALFO_NOT_ELSEW_CLASSIFIED	18	46451873	rs4939567	A	G	-0.00324338	0.000533171	1.2e-09	9.25229e-05	37.005	A	G	-0.0751	0.1475	0.6108
ukb-b-7910	finn-b-Q17_OTHER_CONGEN_MALFO_NOT_ELSEW_CLASSIFIED	17	809425	rs4968126	G	A	-0.00346918	0.000556017	4.39997e-10	9.73335e-05	38.9292	G	A	-0.1929	0.1501	0.1987
ukb-b-7910	finn-b-Q17_OTHER_CONGEN_MALFO_NOT_ELSEW_CLASSIFIED	20	60940702	rs67072353	A	G	-0.003873	0.000640009	1.40001e-09	9.15609e-05	36.6202	A	G	-0.1537	0.2125	0.4696
ukb-a-216	finn-b-Q17_OTHER_CONGEN_MALFO_NOT_ELSEW_CLASSIFIED	9	22134253	rs10811662	A	G	-0.00589406	0.000959443	8.09674e-10	0.000122205	37.7388	A	G	-0.0686	0.2096	0.7435
ukb-a-216	finn-b-Q17_OTHER_CONGEN_MALFO_NOT_ELSEW_CLASSIFIED	10	94466910	rs11187140	A	G	-0.00455819	0.000760859	2.08973e-09	0.000116219	35.89	A	G	-0.1277	0.1505	0.3962
ukb-a-216	finn-b-Q17_OTHER_CONGEN_MALFO_NOT_ELSEW_CLASSIFIED	10	12307894	rs11257655	T	C	0.00558476	0.000894991	4.38077e-10	0.000126086	38.9376	T	C	0.1454	0.1677	0.386
ukb-a-216	finn-b-Q17_OTHER_CONGEN_MALFO_NOT_ELSEW_CLASSIFIED	3	123082398	rs11717195	C	T	-0.00548712	0.000842196	7.26775e-11	0.000137453	42.4482	C	T	-0.4614	0.1947	0.0177902
ukb-a-216	finn-b-Q17_OTHER_CONGEN_MALFO_NOT_ELSEW_CLASSIFIED	2	227099180	rs2943645	T	C	0.00437584	0.00076096	8.91046e-09	0.000107079	33.0671	T	C	-0.1694	0.1531	0.2686
ukb-a-216	finn-b-Q17_OTHER_CONGEN_MALFO_NOT_ELSEW_CLASSIFIED	19	45411941	rs429358	C	T	-0.00760892	0.00100218	3.1492e-14	0.000186648	57.6437	C	T	0.0637	0.19	0.7373
ukb-a-216	finn-b-Q17_OTHER_CONGEN_MALFO_NOT_ELSEW_CLASSIFIED	3	185497635	rs4376068	C	A	0.00518447	0.000786089	4.25207e-11	0.000140849	43.4973	C	A	0.0371	0.1594	0.816
ukb-a-216	finn-b-Q17_OTHER_CONGEN_MALFO_NOT_ELSEW_CLASSIFIED	12	121197124	rs692902	T	C	-0.00609307	0.000926611	4.85177e-11	0.000140013	43.2389	T	C	-0.2273	0.1874	0.2252
ukb-a-216	finn-b-Q17_OTHER_CONGEN_MALFO_NOT_ELSEW_CLASSIFIED	12	4384844	rs76895963	G	T	-0.0174583	0.0028246	6.38499e-10	0.000123705	38.2021	G	T	-0.802	0.4415	0.06925
ukb-a-216	finn-b-Q17_OTHER_CONGEN_MALFO_NOT_ELSEW_CLASSIFIED	11	72460398	rs77464186	C	A	-0.00586504	0.000997689	4.14105e-09	0.000111906	34.558	C	A	0.0291	0.1729	0.8661
ukb-a-216	finn-b-Q17_OTHER_CONGEN_MALFO_NOT_ELSEW_CLASSIFIED	10	114758349	rs7903146	T	C	0.0140247	0.000800184	9.66273e-69	0.000993863	307.188	T	C	-0.1841	0.1845	0.3184
ukb-a-216	finn-b-Q17_OTHER_CONGEN_MALFO_NOT_ELSEW_CLASSIFIED	6	20680678	rs9348441	A	T	0.00485187	0.000826662	4.38278e-09	0.000111549	34.4476	A	T	-0.1296	0.1563	0.4069
ukb-a-216	finn-b-Q17_OTHER_CONGEN_MALFO_NOT_ELSEW_CLASSIFIED	8	118204020	rs9650069	T	C	-0.00441097	0.000792875	2.64996e-08	0.000100223	30.9497	T	C	0.0014	0.1526	0.9928
ukb-b-12018	finn-b-Q17_OTHER_CONGEN_MALFO_NOT_ELSEW_CLASSIFIED	9	136485294	rs111596452	C	T	0.00477121	0.000841721	1.40001e-08	7.58294e-05	32.1306	C	T	0.0777	0.41	0.8496
ukb-b-12018	finn-b-Q17_OTHER_CONGEN_MALFO_NOT_ELSEW_CLASSIFIED	16	55089983	rs55676346	A	C	-0.00329112	0.000571724	8.60003e-09	7.82043e-05	33.137	A	C	0.0498	0.1587	0.7535
ukb-b-12018	finn-b-Q17_OTHER_CONGEN_MALFO_NOT_ELSEW_CLASSIFIED	15	78857986	rs55781567	G	C	0.00409785	0.000545144	5.60015e-14	0.000133346	56.5051	G	C	0.1254	0.1558	0.4209
ukb-b-12018	finn-b-Q17_OTHER_CONGEN_MALFO_NOT_ELSEW_CLASSIFIED	3	49971514	rs7613875	A	C	0.002905	0.000517348	2e-08	7.44122e-05	31.5301	A	C	0.0484	0.1475	0.743
ukb-a-201	finn-b-Q17_OTHER_CONGEN_MALFO_NOT_ELSEW_CLASSIFIED	12	111833788	rs10774624	A	G	-0.00734778	0.00122593	2.05442e-09	0.000122989	35.9234	A	G	0.3225	0.1509	0.0325297
ukb-a-201	finn-b-Q17_OTHER_CONGEN_MALFO_NOT_ELSEW_CLASSIFIED	2	145837441	rs1125128	G	A	-0.00715681	0.00126051	1.36653e-08	0.000110366	32.2362	G	A	-0.1827	0.1557	0.2405
ukb-a-201	finn-b-Q17_OTHER_CONGEN_MALFO_NOT_ELSEW_CLASSIFIED	1	55505647	rs11591147	T	G	-0.0261119	0.00462457	1.64051e-08	0.00010915	31.881	T	G	0.175	0.3899	0.653501
ukb-a-201	finn-b-Q17_OTHER_CONGEN_MALFO_NOT_ELSEW_CLASSIFIED	6	160922870	rs117733303	G	A	0.0375625	0.00447751	4.91813e-17	0.000240918	70.3773	G	A	0.3858	0.682	0.5716
ukb-a-201	finn-b-Q17_OTHER_CONGEN_MALFO_NOT_ELSEW_CLASSIFIED	19	45426792	rs141622900	A	G	-0.0169997	0.00277579	9.12095e-10	0.000128408	37.5065	A	G	-0.1566	0.4185	0.7082
ukb-a-201	finn-b-Q17_OTHER_CONGEN_MALFO_NOT_ELSEW_CLASSIFIED	19	41813375	rs15052	C	T	0.00909301	0.00158878	1.04595e-08	0.000112144	32.7555	C	T	0.3029	0.1755	0.0843102
ukb-a-201	finn-b-Q17_OTHER_CONGEN_MALFO_NOT_ELSEW_CLASSIFIED	9	22099568	rs1537371	A	C	0.0163734	0.00121358	1.79763e-41	0.000622886	182.028	A	C	-0.0314	0.1493	0.8335
ukb-a-201	finn-b-Q17_OTHER_CONGEN_MALFO_NOT_ELSEW_CLASSIFIED	17	2149505	rs1555568	C	T	0.00758583	0.00135281	2.05504e-08	0.000107653	31.4434	C	T	0.2148	0.1637	0.1893
ukb-a-201	finn-b-Q17_OTHER_CONGEN_MALFO_NOT_ELSEW_CLASSIFIED	9	136141870	rs2519093	T	C	0.00930699	0.00156082	2.48079e-09	0.00012173	35.5558	T	C	0.2091	0.1834	0.2541
ukb-a-201	finn-b-Q17_OTHER_CONGEN_MALFO_NOT_ELSEW_CLASSIFIED	15	91437388	rs2521501	T	A	0.00873348	0.00130761	2.41102e-11	0.000152718	44.6083	T	A	0.0832	0.1668	0.617999
ukb-a-201	finn-b-Q17_OTHER_CONGEN_MALFO_NOT_ELSEW_CLASSIFIED	14	94844947	rs28929474	T	C	-0.025129	0.00427859	4.27908e-09	0.000118096	34.4942	T	C	-0.1491	0.5379	0.7817
ukb-a-201	finn-b-Q17_OTHER_CONGEN_MALFO_NOT_ELSEW_CLASSIFIED	6	160710851	rs3127580	T	C	0.00921334	0.00166075	2.89714e-08	0.00010537	30.7767	T	C	0.2826	0.2249	0.2091
ukb-a-201	finn-b-Q17_OTHER_CONGEN_MALFO_NOT_ELSEW_CLASSIFIED	1	222941082	rs35472374	T	C	0.00880512	0.00140067	3.25484e-10	0.000135294	39.5181	T	C	0.0521	0.1891	0.7831
ukb-a-201	finn-b-Q17_OTHER_CONGEN_MALFO_NOT_ELSEW_CLASSIFIED	6	161005610	rs55730499	T	C	0.0321995	0.00221835	1.01042e-47	0.00072088	210.686	T	C	0.3497	0.356	0.326
ukb-a-201	finn-b-Q17_OTHER_CONGEN_MALFO_NOT_ELSEW_CLASSIFIED	1	109821307	rs583104	T	G	0.0100871	0.00144691	3.14196e-12	0.000166386	48.6012	T	G	-0.0847	0.1778	0.6337
ukb-a-201	finn-b-Q17_OTHER_CONGEN_MALFO_NOT_ELSEW_CLASSIFIED	19	11202306	rs6511720	T	G	-0.0167483	0.00187334	3.90032e-19	0.000273607	79.9292	T	G	0.1686	0.2414	0.4848
ukb-a-201	finn-b-Q17_OTHER_CONGEN_MALFO_NOT_ELSEW_CLASSIFIED	4	148400011	rs72957606	G	A	0.0104503	0.00174768	2.24084e-09	0.000122411	35.7545	G	A	-0.1346	0.215	0.5313
ukb-a-201	finn-b-Q17_OTHER_CONGEN_MALFO_NOT_ELSEW_CLASSIFIED	16	83045790	rs7500448	G	A	-0.00785951	0.00140334	2.13836e-08	0.000107388	31.3662	G	A	-0.0714	0.1836	0.6974
ukb-a-201	finn-b-Q17_OTHER_CONGEN_MALFO_NOT_ELSEW_CLASSIFIED	6	12903957	rs9349379	G	A	0.00838717	0.00123482	1.10637e-11	0.00015794	46.1339	G	A	-0.0622	0.148	0.674
ukb-b-12477	finn-b-Q17_OTHER_CONGEN_MALFO_NOT_ELSEW_CLASSIFIED	2	211540507	rs1047891	A	C	-0.00540965	0.000931152	6.29999e-09	7.91787e-05	33.7517	A	C	0.0749	0.1578	0.635
ukb-b-12477	finn-b-Q17_OTHER_CONGEN_MALFO_NOT_ELSEW_CLASSIFIED	6	160922870	rs117733303	G	A	0.0371161	0.00321717	8.60003e-31	0.000312167	133.099	G	A	0.3858	0.682	0.5716
ukb-b-12477	finn-b-Q17_OTHER_CONGEN_MALFO_NOT_ELSEW_CLASSIFIED	9	22124504	rs1333047	T	A	0.0088187	0.000866198	2.39994e-24	0.000243117	103.651	T	A	0.0403	0.1491	0.786901
ukb-b-12477	finn-b-Q17_OTHER_CONGEN_MALFO_NOT_ELSEW_CLASSIFIED	6	32782387	rs2071475	A	G	0.00598456	0.00106458	1.89998e-08	7.41347e-05	31.6014	A	G	-0.0601	0.2136	0.778501
ukb-b-12477	finn-b-Q17_OTHER_CONGEN_MALFO_NOT_ELSEW_CLASSIFIED	2	44072576	rs4299376	T	G	-0.00517901	0.000926436	2.30001e-08	7.33123e-05	31.2508	T	G	0.4024	0.1794	0.0249299
ukb-b-12477	finn-b-Q17_OTHER_CONGEN_MALFO_NOT_ELSEW_CLASSIFIED	2	25333105	rs72807674	C	A	0.00541094	0.000948836	1.2e-08	7.62914e-05	32.5208	C	A	-0.7132	0.2081	0.000609804
ukb-b-12477	finn-b-Q17_OTHER_CONGEN_MALFO_NOT_ELSEW_CLASSIFIED	6	160997118	rs74617384	T	A	0.0210184	0.00160689	4.30031e-39	0.000401235	171.09	T	A	0.3497	0.356	0.326
ukb-b-12477	finn-b-Q17_OTHER_CONGEN_MALFO_NOT_ELSEW_CLASSIFIED	15	79061002	rs8043119	A	G	-0.00515119	0.000877644	4.39997e-09	8.08145e-05	34.449	A	G	0.1855	0.1571	0.2377
ukb-b-12477	finn-b-Q17_OTHER_CONGEN_MALFO_NOT_ELSEW_CLASSIFIED	6	12903957	rs9349379	G	A	0.00496304	0.000881972	1.79999e-08	7.42847e-05	31.6653	G	A	-0.0622	0.148	0.674
ukb-a-205	finn-b-Q17_OTHER_CONGEN_MALFO_NOT_ELSEW_CLASSIFIED	13	32968810	rs11571818	C	T	0.0216505	0.00384393	1.77893e-08	0.000108612	31.7236	C	T	-0.4596	0.7433	0.5364
ukb-a-205	finn-b-Q17_OTHER_CONGEN_MALFO_NOT_ELSEW_CLASSIFIED	15	78851615	rs2036527	A	G	0.0061414	0.000781655	3.95003e-15	0.000211325	61.7308	A	G	0.122	0.1557	0.4331
ukb-a-205	finn-b-Q17_OTHER_CONGEN_MALFO_NOT_ELSEW_CLASSIFIED	6	32654149	rs3134986	T	C	0.00580621	0.000866801	2.11057e-11	0.00015361	44.8687	T	C	-0.007	0.2809	0.9801
ukb-a-205	finn-b-Q17_OTHER_CONGEN_MALFO_NOT_ELSEW_CLASSIFIED	5	1324121	rs414965	A	G	-0.00470752	0.000747427	3.01342e-10	0.000135808	39.6683	A	G	-0.2579	0.1482	0.0818691
ukb-a-213	finn-b-Q17_OTHER_CONGEN_MALFO_NOT_ELSEW_CLASSIFIED	10	123338975	rs1078806	G	A	0.00793465	0.000708027	3.83001e-29	0.000406565	125.589	G	A	0.0535	0.1504	0.722099
ukb-a-213	finn-b-Q17_OTHER_CONGEN_MALFO_NOT_ELSEW_CLASSIFIED	5	44706498	rs10941679	G	A	0.00498854	0.000806016	6.05703e-10	0.000124039	38.3051	G	A	-0.0597	0.1682	0.7225
ukb-a-213	finn-b-Q17_OTHER_CONGEN_MALFO_NOT_ELSEW_CLASSIFIED	12	96027467	rs11836367	T	C	-0.00453801	0.0007284	4.66692e-10	0.000125686	38.814	T	C	0	0.1493	0.9999
ukb-a-213	finn-b-Q17_OTHER_CONGEN_MALFO_NOT_ELSEW_CLASSIFIED	19	44281898	rs11879798	A	G	0.00414871	0.000716938	7.18505e-09	0.000108434	33.4858	A	G	0.023	0.1551	0.8821
ukb-a-213	finn-b-Q17_OTHER_CONGEN_MALFO_NOT_ELSEW_CLASSIFIED	10	80849153	rs1269867	T	C	-0.00390955	0.000697895	2.12173e-08	0.00010162	31.3813	T	C	0.1691	0.1478	0.2528
ukb-a-213	finn-b-Q17_OTHER_CONGEN_MALFO_NOT_ELSEW_CLASSIFIED	2	217920769	rs4442975	T	G	-0.00396387	0.000697343	1.3151e-08	0.000104629	32.3105	T	G	-0.2472	0.1475	0.0936893
ukb-a-213	finn-b-Q17_OTHER_CONGEN_MALFO_NOT_ELSEW_CLASSIFIED	16	52599188	rs4784227	T	C	0.00853404	0.000813516	9.66718e-26	0.000356265	110.046	T	C	-0.0865	0.1696	0.6101
ukb-a-213	finn-b-Q17_OTHER_CONGEN_MALFO_NOT_ELSEW_CLASSIFIED	22	19891717	rs58952190	C	T	0.0133051	0.00241938	3.81399e-08	9.79347e-05	30.243	C	T	-0.6365	0.6199	0.3045
ukb-a-213	finn-b-Q17_OTHER_CONGEN_MALFO_NOT_ELSEW_CLASSIFIED	11	69331418	rs78540526	T	C	0.0115226	0.00135193	1.56099e-17	0.000235202	72.6423	T	C	-0.2022	0.2625	0.441199
ukb-a-213	finn-b-Q17_OTHER_CONGEN_MALFO_NOT_ELSEW_CLASSIFIED	12	28183286	rs7976725	G	A	-0.00527894	0.000841827	3.59642e-10	0.000127334	39.3228	G	A	-0.2169	0.1885	0.25
ukb-a-213	finn-b-Q17_OTHER_CONGEN_MALFO_NOT_ELSEW_CLASSIFIED	6	151952332	rs9397437	A	G	0.0102104	0.00135987	6.00206e-14	0.000182542	56.3752	A	G	-0.1384	0.4231	0.743599
ukb-a-207	finn-b-Q17_OTHER_CONGEN_MALFO_NOT_ELSEW_CLASSIFIED	4	81181072	rs10857147	T	A	0.00851555	0.00119171	8.97635e-13	0.000174802	51.0601	T	A	0.1487	0.1597	0.3519
ukb-a-207	finn-b-Q17_OTHER_CONGEN_MALFO_NOT_ELSEW_CLASSIFIED	2	26922855	rs1275977	A	G	-0.00682217	0.00113808	2.04428e-09	0.000123022	35.9333	A	G	0.2158	0.1499	0.1499
ukb-a-207	finn-b-Q17_OTHER_CONGEN_MALFO_NOT_ELSEW_CLASSIFIED	11	100682388	rs12801715	C	G	-0.00663816	0.00119896	3.08688e-08	0.000104949	30.6537	C	G	-0.3399	0.1599	0.0336001
ukb-a-207	finn-b-Q17_OTHER_CONGEN_MALFO_NOT_ELSEW_CLASSIFIED	5	127857493	rs17677603	G	A	0.00648601	0.00111013	5.146e-09	0.000116868	34.1354	G	A	-0.4362	0.1569	0.00544703
ukb-a-207	finn-b-Q17_OTHER_CONGEN_MALFO_NOT_ELSEW_CLASSIFIED	15	91437388	rs2521501	T	A	0.00796579	0.00116357	7.61027e-12	0.000160451	46.8673	T	A	0.0832	0.1668	0.617999
ukb-a-207	finn-b-Q17_OTHER_CONGEN_MALFO_NOT_ELSEW_CLASSIFIED	20	8622480	rs6039216	C	T	-0.00726008	0.00112412	1.0595e-10	0.000142802	41.7114	C	T	-0.2422	0.1546	0.1172
ukb-b-323	finn-b-Q17_OTHER_CONGEN_MALFO_NOT_ELSEW_CLASSIFIED	19	45411941	rs429358	C	T	0.0248558	0.000663291	1e-200	0.00350017	1404.25	C	T	0.0637	0.19	0.7373
ukb-b-323	finn-b-Q17_OTHER_CONGEN_MALFO_NOT_ELSEW_CLASSIFIED	19	45247048	rs4803748	T	C	-0.00286042	0.00049505	7.59994e-09	8.35007e-05	33.3856	T	C	0.002	0.1549	0.9898
ukb-b-323	finn-b-Q17_OTHER_CONGEN_MALFO_NOT_ELSEW_CLASSIFIED	19	45335676	rs56394238	G	A	0.00365176	0.00048412	4.60045e-14	0.000142299	56.8979	G	A	0.0362	0.148	0.8068
ukb-b-323	finn-b-Q17_OTHER_CONGEN_MALFO_NOT_ELSEW_CLASSIFIED	2	127892810	rs6733839	T	C	0.00313752	0.000499313	3.29997e-10	9.87527e-05	39.4844	T	C	0.1275	0.1544	0.409
ukb-b-9127	finn-b-Q17_OTHER_CONGEN_MALFO_NOT_ELSEW_CLASSIFIED	4	145460338	rs13148031	G	A	-0.00422554	0.000726448	5.99998e-09	8.40761e-05	33.834	G	A	0.0673	0.1473	0.6476
ukb-b-9127	finn-b-Q17_OTHER_CONGEN_MALFO_NOT_ELSEW_CLASSIFIED	14	94844947	rs28929474	T	C	0.0203251	0.00254634	1.39991e-15	0.000158313	63.7133	T	C	-0.1491	0.5379	0.7817
ukb-b-9127	finn-b-Q17_OTHER_CONGEN_MALFO_NOT_ELSEW_CLASSIFIED	20	62053117	rs3827019	G	T	-0.00416989	0.000754645	3.29997e-08	7.58726e-05	30.5324	G	T	-0.0277	0.1648	0.8663
ukb-b-9127	finn-b-Q17_OTHER_CONGEN_MALFO_NOT_ELSEW_CLASSIFIED	15	78816057	rs8031948	T	G	0.00644254	0.000753178	1.20005e-17	0.0001818	73.1673	T	G	0.0582	0.1553	0.7077
ukb-b-18167	finn-b-Q17_OTHER_CONGEN_MALFO_PERIP_VASCULAR_SYSTEM	5	114389826	rs10061288	G	A	-0.00581772	0.000996365	5.30005e-09	7.99514e-05	34.0931	G	A	-0.2305	0.113	0.04132
ukb-b-18167	finn-b-Q17_OTHER_CONGEN_MALFO_PERIP_VASCULAR_SYSTEM	12	54527654	rs10876539	G	A	-0.00576841	0.000999229	7.79992e-09	7.8152e-05	33.3258	G	A	-0.0072	0.1135	0.9494
ukb-b-18167	finn-b-Q17_OTHER_CONGEN_MALFO_PERIP_VASCULAR_SYSTEM	10	104776527	rs11191515	A	G	-0.0104028	0.00185976	2.19999e-08	7.33748e-05	31.2885	A	G	-0.1352	0.2002	0.499501
ukb-b-18167	finn-b-Q17_OTHER_CONGEN_MALFO_PERIP_VASCULAR_SYSTEM	16	75452782	rs11642572	T	C	0.00589274	0.00101415	6.19998e-09	7.91749e-05	33.762	T	C	0.0959	0.1135	0.3982
ukb-b-18167	finn-b-Q17_OTHER_CONGEN_MALFO_PERIP_VASCULAR_SYSTEM	12	48254353	rs117913411	A	T	0.0175986	0.0027793	2.39999e-10	9.40235e-05	40.0944	A	T	-0.1739	0.222	0.4336
ukb-b-18167	finn-b-Q17_OTHER_CONGEN_MALFO_PERIP_VASCULAR_SYSTEM	1	56770218	rs12143461	A	G	-0.00600149	0.00106829	1.89998e-08	7.40116e-05	31.5601	A	G	0.0401	0.117	0.732099
ukb-b-18167	finn-b-Q17_OTHER_CONGEN_MALFO_PERIP_VASCULAR_SYSTEM	5	157812020	rs12188031	C	T	-0.00586449	0.00103596	1.5e-08	7.51508e-05	32.0459	C	T	-0.0103	0.1182	0.9304
ukb-b-18167	finn-b-Q17_OTHER_CONGEN_MALFO_PERIP_VASCULAR_SYSTEM	4	81182554	rs12509595	C	T	0.0079311	0.00109627	4.70002e-13	0.000122736	52.3395	C	T	0.1313	0.1212	0.2786
ukb-b-18167	finn-b-Q17_OTHER_CONGEN_MALFO_PERIP_VASCULAR_SYSTEM	2	26911509	rs1275984	C	A	-0.00849438	0.00102592	1.20005e-16	0.000160753	68.5542	C	A	0.0034	0.1134	0.9762
ukb-b-18167	finn-b-Q17_OTHER_CONGEN_MALFO_PERIP_VASCULAR_SYSTEM	19	7257990	rs12978472	G	C	-0.00913759	0.00149438	9.69996e-10	8.76789e-05	37.3886	G	C	0.0851	0.2274	0.7082
ukb-b-18167	finn-b-Q17_OTHER_CONGEN_MALFO_PERIP_VASCULAR_SYSTEM	7	27324196	rs17473410	G	T	0.0101196	0.00185155	4.60002e-08	7.00515e-05	29.8713	G	T	-0.2153	0.1944	0.2679
ukb-b-18167	finn-b-Q17_OTHER_CONGEN_MALFO_PERIP_VASCULAR_SYSTEM	20	10965998	rs1887320	A	G	0.00628229	0.00099865	3.2e-10	9.28028e-05	39.5738	A	G	-0.2602	0.1138	0.0222398
ukb-b-18167	finn-b-Q17_OTHER_CONGEN_MALFO_PERIP_VASCULAR_SYSTEM	15	91428955	rs1894400	T	C	0.0104685	0.00106203	6.4003e-23	0.000227818	97.1613	T	C	-0.0828	0.1261	0.5114
ukb-b-18167	finn-b-Q17_OTHER_CONGEN_MALFO_PERIP_VASCULAR_SYSTEM	14	68343363	rs1950764	A	G	-0.00761644	0.00131911	7.69999e-09	7.81808e-05	33.338	A	G	-0.1831	0.1652	0.2677
ukb-b-18167	finn-b-Q17_OTHER_CONGEN_MALFO_PERIP_VASCULAR_SYSTEM	6	127218090	rs2210601	T	C	0.0087468	0.0010238	1.29987e-17	0.000171153	72.9905	T	C	0.1157	0.1135	0.3081
ukb-b-18167	finn-b-Q17_OTHER_CONGEN_MALFO_PERIP_VASCULAR_SYSTEM	1	230844772	rs2478539	T	G	0.00631478	0.00101416	4.79999e-10	9.09193e-05	38.7705	T	G	0.3004	0.1135	0.00812999
ukb-b-18167	finn-b-Q17_OTHER_CONGEN_MALFO_PERIP_VASCULAR_SYSTEM	3	11278211	rs347617	T	C	0.00584831	0.00106048	3.50002e-08	7.13209e-05	30.4126	T	C	-0.0893	0.118	0.4492
ukb-b-18167	finn-b-Q17_OTHER_CONGEN_MALFO_PERIP_VASCULAR_SYSTEM	12	115556307	rs35427	G	T	-0.00737377	0.00104802	1.99986e-12	0.000116086	49.5037	G	T	-0.1119	0.1177	0.3418
ukb-b-18167	finn-b-Q17_OTHER_CONGEN_MALFO_PERIP_VASCULAR_SYSTEM	1	11880738	rs3753584	C	T	-0.00793774	0.00135005	4.09996e-09	8.10682e-05	34.5694	C	T	0.3488	0.1607	0.0299702
ukb-b-18167	finn-b-Q17_OTHER_CONGEN_MALFO_PERIP_VASCULAR_SYSTEM	7	150690176	rs3918226	T	C	0.0104194	0.00185229	1.89998e-08	7.4204e-05	31.6421	T	C	-0.0543	0.2228	0.8076
ukb-b-18167	finn-b-Q17_OTHER_CONGEN_MALFO_PERIP_VASCULAR_SYSTEM	7	69016568	rs41849	C	T	0.00600549	0.00104962	1.09999e-08	7.677e-05	32.7364	C	T	-0.1276	0.1181	0.2799
ukb-b-18167	finn-b-Q17_OTHER_CONGEN_MALFO_PERIP_VASCULAR_SYSTEM	19	45411941	rs429358	C	T	-0.0103838	0.00137911	5.10035e-14	0.000132938	56.6908	C	T	0.2564	0.1456	0.0782402
ukb-b-18167	finn-b-Q17_OTHER_CONGEN_MALFO_PERIP_VASCULAR_SYSTEM	10	115822543	rs4917676	T	C	0.00858985	0.00134371	1.6e-10	9.5832e-05	40.8656	T	C	0.1593	0.1632	0.3288
ukb-b-18167	finn-b-Q17_OTHER_CONGEN_MALFO_PERIP_VASCULAR_SYSTEM	11	1890990	rs592373	A	G	0.00700255	0.00103112	1.10002e-11	0.000108153	46.1203	A	G	0.0198	0.1155	0.8642
ukb-b-18167	finn-b-Q17_OTHER_CONGEN_MALFO_PERIP_VASCULAR_SYSTEM	3	27547083	rs602543	T	C	-0.0060135	0.00101942	3.69999e-09	8.16028e-05	34.7974	T	C	0.059	0.1145	0.6062
ukb-b-18167	finn-b-Q17_OTHER_CONGEN_MALFO_PERIP_VASCULAR_SYSTEM	20	57740605	rs6026742	A	G	0.00912772	0.0015515	4e-09	8.11667e-05	34.6114	A	G	0.1658	0.1505	0.2706
ukb-b-18167	finn-b-Q17_OTHER_CONGEN_MALFO_PERIP_VASCULAR_SYSTEM	11	100593538	rs633185	C	G	0.00659069	0.00110873	2.80001e-09	8.2864e-05	35.3352	C	G	-0.1749	0.124	0.1584
ukb-b-18167	finn-b-Q17_OTHER_CONGEN_MALFO_PERIP_VASCULAR_SYSTEM	10	63518748	rs72831345	A	G	-0.00772226	0.00141147	4.49997e-08	7.01951e-05	29.9325	A	G	0.3372	0.1848	0.0679595
ukb-b-18167	finn-b-Q17_OTHER_CONGEN_MALFO_PERIP_VASCULAR_SYSTEM	5	32709219	rs764124	A	G	-0.0069257	0.00116885	3.09999e-09	8.23315e-05	35.1081	A	G	-0.3111	0.1335	0.0198002
ukb-a-205	finn-b-Q17_OTHER_CONGEN_MALFO_PERIP_VASCULAR_SYSTEM	13	32968810	rs11571818	C	T	0.0216505	0.00384393	1.77893e-08	0.000108612	31.7236	C	T	-0.6814	0.5862	0.245
ukb-a-205	finn-b-Q17_OTHER_CONGEN_MALFO_PERIP_VASCULAR_SYSTEM	15	78851615	rs2036527	A	G	0.0061414	0.000781655	3.95003e-15	0.000211325	61.7308	A	G	0.101	0.119	0.3957
ukb-a-205	finn-b-Q17_OTHER_CONGEN_MALFO_PERIP_VASCULAR_SYSTEM	6	32654149	rs3134986	T	C	0.00580621	0.000866801	2.11057e-11	0.00015361	44.8687	T	C	-0.3678	0.2009	0.0671506
ukb-a-205	finn-b-Q17_OTHER_CONGEN_MALFO_PERIP_VASCULAR_SYSTEM	5	1324121	rs414965	A	G	-0.00470752	0.000747427	3.01342e-10	0.000135808	39.6683	A	G	-0.0296	0.1132	0.7939
ukb-b-7773	finn-b-Q17_OTHER_CONGEN_MALFO_PERIP_VASCULAR_SYSTEM	19	38743962	rs11667256	T	A	-0.00361774	0.000597965	1.40001e-09	9.1576e-05	36.6034	T	A	-0.1221	0.1145	0.2863
ukb-b-7773	finn-b-Q17_OTHER_CONGEN_MALFO_PERIP_VASCULAR_SYSTEM	8	23525358	rs11782388	T	C	-0.00344403	0.000606577	1.40001e-08	8.06539e-05	32.2374	T	C	-0.0841	0.1125	0.4543
ukb-b-7773	finn-b-Q17_OTHER_CONGEN_MALFO_PERIP_VASCULAR_SYSTEM	8	128528435	rs4582524	C	G	-0.00940343	0.00100104	5.79963e-21	0.000220736	88.2404	C	G	-0.0353	0.1509	0.8152
ukb-b-7773	finn-b-Q17_OTHER_CONGEN_MALFO_PERIP_VASCULAR_SYSTEM	8	128413305	rs6983267	T	G	-0.00465407	0.000597677	6.89922e-15	0.000151693	60.636	T	G	0.0565	0.1127	0.616401
ukb-b-7773	finn-b-Q17_OTHER_CONGEN_MALFO_PERIP_VASCULAR_SYSTEM	11	68995958	rs7130881	G	A	0.00665997	0.000792368	4.30031e-17	0.000176731	70.6462	G	A	0.0102	0.1855	0.956
ukb-b-7773	finn-b-Q17_OTHER_CONGEN_MALFO_PERIP_VASCULAR_SYSTEM	12	53316821	rs73110471	A	G	0.00578676	0.000953	1.29999e-09	9.22451e-05	36.8708	A	G	0.0591	0.1551	0.7032
ukb-b-7773	finn-b-Q17_OTHER_CONGEN_MALFO_PERIP_VASCULAR_SYSTEM	8	128018466	rs73351629	G	C	-0.00383298	0.000637565	1.79999e-09	9.04239e-05	36.1428	G	C	0.0172	0.1237	0.8895
ukb-b-7773	finn-b-Q17_OTHER_CONGEN_MALFO_PERIP_VASCULAR_SYSTEM	8	128077146	rs77541621	A	G	0.0177733	0.00186583	1.59993e-21	0.000226982	90.7381	A	G	0.93	0.3778	0.0138299
ukb-b-7773	finn-b-Q17_OTHER_CONGEN_MALFO_PERIP_VASCULAR_SYSTEM	2	173415706	rs78647569	G	C	-0.00794852	0.0013405	2.99999e-09	8.79628e-05	35.159	G	C	0.0492	0.2812	0.8612
ukb-b-7773	finn-b-Q17_OTHER_CONGEN_MALFO_PERIP_VASCULAR_SYSTEM	17	36102381	rs8064454	C	A	0.00492234	0.000599039	2.09991e-16	0.000168911	67.5198	C	A	-0.0773	0.1181	0.5125
ukb-b-7773	finn-b-Q17_OTHER_CONGEN_MALFO_PERIP_VASCULAR_SYSTEM	6	10173187	rs914934	G	C	0.00353746	0.000648593	4.90004e-08	7.44226e-05	29.7465	G	C	0.0329	0.1235	0.7903
ukb-b-7773	finn-b-Q17_OTHER_CONGEN_MALFO_PERIP_VASCULAR_SYSTEM	17	69106937	rs9908087	G	T	-0.00379466	0.000598427	2.30001e-10	0.000100595	40.2088	G	T	-0.0129	0.1127	0.9091
ukb-b-20211	finn-b-Q17_OTHER_CONGEN_MALFO_PERIP_VASCULAR_SYSTEM	9	22134094	rs10811661	C	T	-0.00631329	0.000871703	4.40048e-13	0.000130892	52.4532	C	T	-0.313	0.1594	0.0496295
ukb-b-20211	finn-b-Q17_OTHER_CONGEN_MALFO_PERIP_VASCULAR_SYSTEM	13	80706455	rs1215470	C	T	-0.00411685	0.000729945	1.7e-08	7.93798e-05	31.8088	C	T	0.044	0.1231	0.721
ukb-b-20211	finn-b-Q17_OTHER_CONGEN_MALFO_PERIP_VASCULAR_SYSTEM	10	94466439	rs12219514	G	A	-0.00504155	0.000666462	3.90032e-14	0.000142794	57.2236	G	A	-0.0334	0.1123	0.766099
ukb-b-20211	finn-b-Q17_OTHER_CONGEN_MALFO_PERIP_VASCULAR_SYSTEM	4	6301058	rs12642481	A	G	0.00435948	0.000711479	8.9e-10	9.36913e-05	37.5442	A	G	0.1239	0.117	0.2897
ukb-b-20211	finn-b-Q17_OTHER_CONGEN_MALFO_PERIP_VASCULAR_SYSTEM	3	185495320	rs13092876	A	G	0.00702548	0.000712011	5.79963e-23	0.000242923	97.3591	A	G	0.0463	0.1218	0.7035
ukb-b-20211	finn-b-Q17_OTHER_CONGEN_MALFO_PERIP_VASCULAR_SYSTEM	16	53800954	rs1421085	C	T	0.00453452	0.000672906	1.59993e-11	0.000113318	45.41	C	T	0.0421	0.1137	0.7112
ukb-b-20211	finn-b-Q17_OTHER_CONGEN_MALFO_PERIP_VASCULAR_SYSTEM	7	28189411	rs1635852	C	T	-0.00373318	0.000659775	1.5e-08	7.98962e-05	32.0158	C	T	0.0604	0.1128	0.592
ukb-b-20211	finn-b-Q17_OTHER_CONGEN_MALFO_PERIP_VASCULAR_SYSTEM	2	43678617	rs17406646	T	C	-0.00814969	0.00109927	1.20005e-13	0.000137154	54.9631	T	C	-0.0647	0.259	0.8028
ukb-b-20211	finn-b-Q17_OTHER_CONGEN_MALFO_PERIP_VASCULAR_SYSTEM	11	2857194	rs2237895	C	A	0.00450829	0.000668438	1.50003e-11	0.000113513	45.4883	C	A	-0.0143	0.1117	0.8979
ukb-b-20211	finn-b-Q17_OTHER_CONGEN_MALFO_PERIP_VASCULAR_SYSTEM	9	84308948	rs2796441	A	G	-0.00372325	0.00066791	2.5e-08	7.75478e-05	31.0747	A	G	0.1613	0.1136	0.1559
ukb-b-20211	finn-b-Q17_OTHER_CONGEN_MALFO_PERIP_VASCULAR_SYSTEM	12	66199734	rs2947793	A	G	0.00678103	0.00117769	8.50002e-09	8.27348e-05	33.1533	A	G	-0.0247	0.2488	0.9208
ukb-b-20211	finn-b-Q17_OTHER_CONGEN_MALFO_PERIP_VASCULAR_SYSTEM	3	23455582	rs35352848	C	T	-0.00509983	0.000819454	4.90004e-10	9.66529e-05	38.7311	C	T	-0.1977	0.1221	0.1056
ukb-b-20211	finn-b-Q17_OTHER_CONGEN_MALFO_PERIP_VASCULAR_SYSTEM	8	118191475	rs35859536	T	C	-0.00436387	0.000714175	9.90011e-10	9.31727e-05	37.3364	T	C	-0.1478	0.1165	0.2046
ukb-b-20211	finn-b-Q17_OTHER_CONGEN_MALFO_PERIP_VASCULAR_SYSTEM	19	45411941	rs429358	C	T	-0.00597697	0.000914781	6.4003e-11	0.000106531	42.69	C	T	0.2564	0.1456	0.0782402
ukb-b-20211	finn-b-Q17_OTHER_CONGEN_MALFO_PERIP_VASCULAR_SYSTEM	2	27598097	rs4665972	C	T	0.00374681	0.000678283	3.29997e-08	7.61488e-05	30.514	C	T	-0.0784	0.1162	0.4999
ukb-b-20211	finn-b-Q17_OTHER_CONGEN_MALFO_PERIP_VASCULAR_SYSTEM	16	75236763	rs55993634	G	C	-0.00714286	0.00121693	4.39997e-09	8.59747e-05	34.4517	G	C	0.1541	0.1983	0.4369
ukb-b-20211	finn-b-Q17_OTHER_CONGEN_MALFO_PERIP_VASCULAR_SYSTEM	19	46158293	rs6509231	G	A	0.00451273	0.000733698	7.69999e-10	9.44056e-05	37.8305	G	A	-0.0005	0.1202	0.997
ukb-b-20211	finn-b-Q17_OTHER_CONGEN_MALFO_PERIP_VASCULAR_SYSTEM	2	146582074	rs71430030	G	A	-0.00742914	0.00134424	3.29997e-08	7.62228e-05	30.5437	G	A	-0.0411	0.1677	0.8064
ukb-b-20211	finn-b-Q17_OTHER_CONGEN_MALFO_PERIP_VASCULAR_SYSTEM	15	38762701	rs7162389	G	A	0.00414276	0.000743962	2.59998e-08	7.73819e-05	31.0082	G	A	0.047	0.1224	0.701
ukb-b-20211	finn-b-Q17_OTHER_CONGEN_MALFO_PERIP_VASCULAR_SYSTEM	3	123070517	rs7613951	T	C	-0.00475262	0.00076668	5.69994e-10	9.58939e-05	38.4269	T	C	-0.0387	0.1481	0.793601
ukb-b-20211	finn-b-Q17_OTHER_CONGEN_MALFO_PERIP_VASCULAR_SYSTEM	5	102682145	rs76160968	G	A	0.0123448	0.00150879	2.80027e-16	0.000167045	66.9435	G	A	-0.5626	0.2707	0.0376799
ukb-b-20211	finn-b-Q17_OTHER_CONGEN_MALFO_PERIP_VASCULAR_SYSTEM	12	4384844	rs76895963	G	T	-0.0185597	0.00256073	4.19952e-13	0.000131085	52.5306	G	T	0.0374	0.3309	0.91
ukb-b-20211	finn-b-Q17_OTHER_CONGEN_MALFO_PERIP_VASCULAR_SYSTEM	10	114758349	rs7903146	T	C	0.0145774	0.000726668	1.59993e-89	0.00100334	402.426	T	C	0.0225	0.1397	0.872
ukb-b-20211	finn-b-Q17_OTHER_CONGEN_MALFO_PERIP_VASCULAR_SYSTEM	6	20652717	rs9295474	G	C	0.00549539	0.000711705	1.20005e-14	0.000148774	59.6204	G	C	-0.1526	0.1177	0.1949
ukb-b-20211	finn-b-Q17_OTHER_CONGEN_MALFO_PERIP_VASCULAR_SYSTEM	6	43798902	rs9381257	T	C	-0.00375778	0.000677427	2.90001e-08	7.6789e-05	30.7706	T	C	-0.0569	0.114	0.6175
ukb-b-20211	finn-b-Q17_OTHER_CONGEN_MALFO_PERIP_VASCULAR_SYSTEM	13	51096095	rs963740	T	A	-0.00438463	0.000723001	1.29999e-09	9.17789e-05	36.7778	T	A	-0.0366	0.1371	0.7894
ukb-a-216	finn-b-Q17_OTHER_CONGEN_MALFO_PERIP_VASCULAR_SYSTEM	9	22134253	rs10811662	A	G	-0.00589406	0.000959443	8.09674e-10	0.000122205	37.7388	A	G	-0.3221	0.1598	0.0437401
ukb-a-216	finn-b-Q17_OTHER_CONGEN_MALFO_PERIP_VASCULAR_SYSTEM	10	94466910	rs11187140	A	G	-0.00455819	0.000760859	2.08973e-09	0.000116219	35.89	A	G	-0.1139	0.115	0.3222
ukb-a-216	finn-b-Q17_OTHER_CONGEN_MALFO_PERIP_VASCULAR_SYSTEM	10	12307894	rs11257655	T	C	0.00558476	0.000894991	4.38077e-10	0.000126086	38.9376	T	C	-0.1512	0.1289	0.241
ukb-a-216	finn-b-Q17_OTHER_CONGEN_MALFO_PERIP_VASCULAR_SYSTEM	3	123082398	rs11717195	C	T	-0.00548712	0.000842196	7.26775e-11	0.000137453	42.4482	C	T	-0.039	0.148	0.792301
ukb-a-216	finn-b-Q17_OTHER_CONGEN_MALFO_PERIP_VASCULAR_SYSTEM	2	227099180	rs2943645	T	C	0.00437584	0.00076096	8.91046e-09	0.000107079	33.0671	T	C	-0.036	0.117	0.758399
ukb-a-216	finn-b-Q17_OTHER_CONGEN_MALFO_PERIP_VASCULAR_SYSTEM	19	45411941	rs429358	C	T	-0.00760892	0.00100218	3.1492e-14	0.000186648	57.6437	C	T	0.2564	0.1456	0.0782402
ukb-a-216	finn-b-Q17_OTHER_CONGEN_MALFO_PERIP_VASCULAR_SYSTEM	3	185497635	rs4376068	C	A	0.00518447	0.000786089	4.25207e-11	0.000140849	43.4973	C	A	0.048	0.1217	0.6931
ukb-a-216	finn-b-Q17_OTHER_CONGEN_MALFO_PERIP_VASCULAR_SYSTEM	12	121197124	rs692902	T	C	-0.00609307	0.000926611	4.85177e-11	0.000140013	43.2389	T	C	-0.2285	0.1419	0.1074
ukb-a-216	finn-b-Q17_OTHER_CONGEN_MALFO_PERIP_VASCULAR_SYSTEM	12	4384844	rs76895963	G	T	-0.0174583	0.0028246	6.38499e-10	0.000123705	38.2021	G	T	0.0374	0.3309	0.91
ukb-a-216	finn-b-Q17_OTHER_CONGEN_MALFO_PERIP_VASCULAR_SYSTEM	11	72460398	rs77464186	C	A	-0.00586504	0.000997689	4.14105e-09	0.000111906	34.558	C	A	0.0162	0.1335	0.9032
ukb-a-216	finn-b-Q17_OTHER_CONGEN_MALFO_PERIP_VASCULAR_SYSTEM	10	114758349	rs7903146	T	C	0.0140247	0.000800184	9.66273e-69	0.000993863	307.188	T	C	0.0225	0.1397	0.872
ukb-a-216	finn-b-Q17_OTHER_CONGEN_MALFO_PERIP_VASCULAR_SYSTEM	6	20680678	rs9348441	A	T	0.00485187	0.000826662	4.38278e-09	0.000111549	34.4476	A	T	-0.1681	0.1204	0.1629
ukb-a-216	finn-b-Q17_OTHER_CONGEN_MALFO_PERIP_VASCULAR_SYSTEM	8	118204020	rs9650069	T	C	-0.00441097	0.000792875	2.64996e-08	0.000100223	30.9497	T	C	-0.1221	0.1165	0.2947
ukb-a-201	finn-b-Q17_OTHER_CONGEN_MALFO_PERIP_VASCULAR_SYSTEM	12	111833788	rs10774624	A	G	-0.00734778	0.00122593	2.05442e-09	0.000122989	35.9234	A	G	-0.0179	0.115	0.8764
ukb-a-201	finn-b-Q17_OTHER_CONGEN_MALFO_PERIP_VASCULAR_SYSTEM	2	145837441	rs1125128	G	A	-0.00715681	0.00126051	1.36653e-08	0.000110366	32.2362	G	A	0.0531	0.1193	0.656401
ukb-a-201	finn-b-Q17_OTHER_CONGEN_MALFO_PERIP_VASCULAR_SYSTEM	1	55505647	rs11591147	T	G	-0.0261119	0.00462457	1.64051e-08	0.00010915	31.881	T	G	-0.1173	0.3059	0.7014
ukb-a-201	finn-b-Q17_OTHER_CONGEN_MALFO_PERIP_VASCULAR_SYSTEM	6	160922870	rs117733303	G	A	0.0375625	0.00447751	4.91813e-17	0.000240918	70.3773	G	A	0.0313	0.515	0.9516
ukb-a-201	finn-b-Q17_OTHER_CONGEN_MALFO_PERIP_VASCULAR_SYSTEM	19	45426792	rs141622900	A	G	-0.0169997	0.00277579	9.12095e-10	0.000128408	37.5065	A	G	-0.3691	0.3121	0.2371
ukb-a-201	finn-b-Q17_OTHER_CONGEN_MALFO_PERIP_VASCULAR_SYSTEM	19	41813375	rs15052	C	T	0.00909301	0.00158878	1.04595e-08	0.000112144	32.7555	C	T	0.1624	0.1348	0.2283
ukb-a-201	finn-b-Q17_OTHER_CONGEN_MALFO_PERIP_VASCULAR_SYSTEM	9	22099568	rs1537371	A	C	0.0163734	0.00121358	1.79763e-41	0.000622886	182.028	A	C	-0.0327	0.1138	0.773599
ukb-a-201	finn-b-Q17_OTHER_CONGEN_MALFO_PERIP_VASCULAR_SYSTEM	17	2149505	rs1555568	C	T	0.00758583	0.00135281	2.05504e-08	0.000107653	31.4434	C	T	0.0555	0.1252	0.6576
ukb-a-201	finn-b-Q17_OTHER_CONGEN_MALFO_PERIP_VASCULAR_SYSTEM	9	136141870	rs2519093	T	C	0.00930699	0.00156082	2.48079e-09	0.00012173	35.5558	T	C	0.1251	0.1402	0.3721
ukb-a-201	finn-b-Q17_OTHER_CONGEN_MALFO_PERIP_VASCULAR_SYSTEM	15	91437388	rs2521501	T	A	0.00873348	0.00130761	2.41102e-11	0.000152718	44.6083	T	A	-0.1099	0.127	0.3869
ukb-a-201	finn-b-Q17_OTHER_CONGEN_MALFO_PERIP_VASCULAR_SYSTEM	14	94844947	rs28929474	T	C	-0.025129	0.00427859	4.27908e-09	0.000118096	34.4942	T	C	-0.3827	0.4031	0.3424
ukb-a-201	finn-b-Q17_OTHER_CONGEN_MALFO_PERIP_VASCULAR_SYSTEM	6	160710851	rs3127580	T	C	0.00921334	0.00166075	2.89714e-08	0.00010537	30.7767	T	C	-0.2229	0.17	0.1899
ukb-a-201	finn-b-Q17_OTHER_CONGEN_MALFO_PERIP_VASCULAR_SYSTEM	1	222941082	rs35472374	T	C	0.00880512	0.00140067	3.25484e-10	0.000135294	39.5181	T	C	0.197	0.1436	0.1702
ukb-a-201	finn-b-Q17_OTHER_CONGEN_MALFO_PERIP_VASCULAR_SYSTEM	6	161005610	rs55730499	T	C	0.0321995	0.00221835	1.01042e-47	0.00072088	210.686	T	C	-0.3606	0.2644	0.1726
ukb-a-201	finn-b-Q17_OTHER_CONGEN_MALFO_PERIP_VASCULAR_SYSTEM	1	109821307	rs583104	T	G	0.0100871	0.00144691	3.14196e-12	0.000166386	48.6012	T	G	0.0032	0.1356	0.9812
ukb-a-201	finn-b-Q17_OTHER_CONGEN_MALFO_PERIP_VASCULAR_SYSTEM	19	11202306	rs6511720	T	G	-0.0167483	0.00187334	3.90032e-19	0.000273607	79.9292	T	G	-0.1134	0.1868	0.5437
ukb-a-201	finn-b-Q17_OTHER_CONGEN_MALFO_PERIP_VASCULAR_SYSTEM	4	148400011	rs72957606	G	A	0.0104503	0.00174768	2.24084e-09	0.000122411	35.7545	G	A	-0.281	0.166	0.0904399
ukb-a-201	finn-b-Q17_OTHER_CONGEN_MALFO_PERIP_VASCULAR_SYSTEM	16	83045790	rs7500448	G	A	-0.00785951	0.00140334	2.13836e-08	0.000107388	31.3662	G	A	0.1832	0.1388	0.187
ukb-a-201	finn-b-Q17_OTHER_CONGEN_MALFO_PERIP_VASCULAR_SYSTEM	6	12903957	rs9349379	G	A	0.00838717	0.00123482	1.10637e-11	0.00015794	46.1339	G	A	0.0324	0.1128	0.7741
ukb-a-213	finn-b-Q17_OTHER_CONGEN_MALFO_PERIP_VASCULAR_SYSTEM	10	123338975	rs1078806	G	A	0.00793465	0.000708027	3.83001e-29	0.000406565	125.589	G	A	0.0411	0.1148	0.720299
ukb-a-213	finn-b-Q17_OTHER_CONGEN_MALFO_PERIP_VASCULAR_SYSTEM	5	44706498	rs10941679	G	A	0.00498854	0.000806016	6.05703e-10	0.000124039	38.3051	G	A	-0.126	0.1281	0.3251
ukb-a-213	finn-b-Q17_OTHER_CONGEN_MALFO_PERIP_VASCULAR_SYSTEM	12	96027467	rs11836367	T	C	-0.00453801	0.0007284	4.66692e-10	0.000125686	38.814	T	C	-0.046	0.1144	0.687299
ukb-a-213	finn-b-Q17_OTHER_CONGEN_MALFO_PERIP_VASCULAR_SYSTEM	19	44281898	rs11879798	A	G	0.00414871	0.000716938	7.18505e-09	0.000108434	33.4858	A	G	0.0395	0.1188	0.7396
ukb-a-213	finn-b-Q17_OTHER_CONGEN_MALFO_PERIP_VASCULAR_SYSTEM	10	80849153	rs1269867	T	C	-0.00390955	0.000697895	2.12173e-08	0.00010162	31.3813	T	C	0.0401	0.1131	0.7229
ukb-a-213	finn-b-Q17_OTHER_CONGEN_MALFO_PERIP_VASCULAR_SYSTEM	2	217920769	rs4442975	T	G	-0.00396387	0.000697343	1.3151e-08	0.000104629	32.3105	T	G	-0.0738	0.1125	0.512
ukb-a-213	finn-b-Q17_OTHER_CONGEN_MALFO_PERIP_VASCULAR_SYSTEM	16	52599188	rs4784227	T	C	0.00853404	0.000813516	9.66718e-26	0.000356265	110.046	T	C	-0.0373	0.1292	0.7727
ukb-a-213	finn-b-Q17_OTHER_CONGEN_MALFO_PERIP_VASCULAR_SYSTEM	22	19891717	rs58952190	C	T	0.0133051	0.00241938	3.81399e-08	9.79347e-05	30.243	C	T	-0.3944	0.4624	0.3937
ukb-a-213	finn-b-Q17_OTHER_CONGEN_MALFO_PERIP_VASCULAR_SYSTEM	11	69331418	rs78540526	T	C	0.0115226	0.00135193	1.56099e-17	0.000235202	72.6423	T	C	-0.1632	0.1994	0.4131
ukb-a-213	finn-b-Q17_OTHER_CONGEN_MALFO_PERIP_VASCULAR_SYSTEM	12	28183286	rs7976725	G	A	-0.00527894	0.000841827	3.59642e-10	0.000127334	39.3228	G	A	0.0564	0.1421	0.691399
ukb-a-213	finn-b-Q17_OTHER_CONGEN_MALFO_PERIP_VASCULAR_SYSTEM	6	151952332	rs9397437	A	G	0.0102104	0.00135987	6.00206e-14	0.000182542	56.3752	A	G	-0.0506	0.3162	0.8729
ukb-a-207	finn-b-Q17_OTHER_CONGEN_MALFO_PERIP_VASCULAR_SYSTEM	4	81181072	rs10857147	T	A	0.00851555	0.00119171	8.97635e-13	0.000174802	51.0601	T	A	0.127	0.1211	0.2943
ukb-a-207	finn-b-Q17_OTHER_CONGEN_MALFO_PERIP_VASCULAR_SYSTEM	2	26922855	rs1275977	A	G	-0.00682217	0.00113808	2.04428e-09	0.000123022	35.9333	A	G	-0.0397	0.1148	0.7296
ukb-a-207	finn-b-Q17_OTHER_CONGEN_MALFO_PERIP_VASCULAR_SYSTEM	11	100682388	rs12801715	C	G	-0.00663816	0.00119896	3.08688e-08	0.000104949	30.6537	C	G	0.0708	0.1221	0.562101
ukb-a-207	finn-b-Q17_OTHER_CONGEN_MALFO_PERIP_VASCULAR_SYSTEM	5	127857493	rs17677603	G	A	0.00648601	0.00111013	5.146e-09	0.000116868	34.1354	G	A	0.1017	0.1193	0.3937
ukb-a-207	finn-b-Q17_OTHER_CONGEN_MALFO_PERIP_VASCULAR_SYSTEM	15	91437388	rs2521501	T	A	0.00796579	0.00116357	7.61027e-12	0.000160451	46.8673	T	A	-0.1099	0.127	0.3869
ukb-a-207	finn-b-Q17_OTHER_CONGEN_MALFO_PERIP_VASCULAR_SYSTEM	20	8622480	rs6039216	C	T	-0.00726008	0.00112412	1.0595e-10	0.000142802	41.7114	C	T	0.3493	0.1178	0.00302002
ukb-b-12018	finn-b-Q17_OTHER_CONGEN_MALFO_PERIP_VASCULAR_SYSTEM	9	136485294	rs111596452	C	T	0.00477121	0.000841721	1.40001e-08	7.58294e-05	32.1306	C	T	0.6044	0.2959	0.0410998
ukb-b-12018	finn-b-Q17_OTHER_CONGEN_MALFO_PERIP_VASCULAR_SYSTEM	16	55089983	rs55676346	A	C	-0.00329112	0.000571724	8.60003e-09	7.82043e-05	33.137	A	C	0.1195	0.1211	0.3239
ukb-b-12018	finn-b-Q17_OTHER_CONGEN_MALFO_PERIP_VASCULAR_SYSTEM	15	78857986	rs55781567	G	C	0.00409785	0.000545144	5.60015e-14	0.000133346	56.5051	G	C	0.104	0.1191	0.3823
ukb-b-12018	finn-b-Q17_OTHER_CONGEN_MALFO_PERIP_VASCULAR_SYSTEM	3	49971514	rs7613875	A	C	0.002905	0.000517348	2e-08	7.44122e-05	31.5301	A	C	0.0282	0.1126	0.8026
ukb-b-7910	finn-b-Q17_OTHER_CONGEN_MALFO_PERIP_VASCULAR_SYSTEM	9	22112599	rs10511701	C	T	-0.00317638	0.000530466	2.1e-09	8.96474e-05	35.8548	C	T	-0.0578	0.1135	0.611
ukb-b-7910	finn-b-Q17_OTHER_CONGEN_MALFO_PERIP_VASCULAR_SYSTEM	15	33009478	rs1406389	T	A	0.00394674	0.000664631	2.90001e-09	8.81667e-05	35.2625	T	A	-0.0056	0.1241	0.9641
ukb-b-7910	finn-b-Q17_OTHER_CONGEN_MALFO_PERIP_VASCULAR_SYSTEM	18	46451873	rs4939567	A	G	-0.00324338	0.000533171	1.2e-09	9.25229e-05	37.005	A	G	0.0805	0.1126	0.4747
ukb-b-7910	finn-b-Q17_OTHER_CONGEN_MALFO_PERIP_VASCULAR_SYSTEM	17	809425	rs4968126	G	A	-0.00346918	0.000556017	4.39997e-10	9.73335e-05	38.9292	G	A	0.0785	0.1147	0.494
ukb-b-7910	finn-b-Q17_OTHER_CONGEN_MALFO_PERIP_VASCULAR_SYSTEM	20	60940702	rs67072353	A	G	-0.003873	0.000640009	1.40001e-09	9.15609e-05	36.6202	A	G	0.0033	0.1608	0.9838
ukb-b-9127	finn-b-Q17_OTHER_CONGEN_MALFO_PERIP_VASCULAR_SYSTEM	4	145460338	rs13148031	G	A	-0.00422554	0.000726448	5.99998e-09	8.40761e-05	33.834	G	A	-0.2239	0.1125	0.0464997
ukb-b-9127	finn-b-Q17_OTHER_CONGEN_MALFO_PERIP_VASCULAR_SYSTEM	14	94844947	rs28929474	T	C	0.0203251	0.00254634	1.39991e-15	0.000158313	63.7133	T	C	-0.3827	0.4031	0.3424
ukb-b-9127	finn-b-Q17_OTHER_CONGEN_MALFO_PERIP_VASCULAR_SYSTEM	20	62053117	rs3827019	G	T	-0.00416989	0.000754645	3.29997e-08	7.58726e-05	30.5324	G	T	0.0078	0.1253	0.9501
ukb-b-9127	finn-b-Q17_OTHER_CONGEN_MALFO_PERIP_VASCULAR_SYSTEM	15	78816057	rs8031948	T	G	0.00644254	0.000753178	1.20005e-17	0.0001818	73.1673	T	G	0.0869	0.1187	0.4645
ukb-b-12477	finn-b-Q17_OTHER_CONGEN_MALFO_PERIP_VASCULAR_SYSTEM	2	211540507	rs1047891	A	C	-0.00540965	0.000931152	6.29999e-09	7.91787e-05	33.7517	A	C	-0.1598	0.121	0.1868
ukb-b-12477	finn-b-Q17_OTHER_CONGEN_MALFO_PERIP_VASCULAR_SYSTEM	6	160922870	rs117733303	G	A	0.0371161	0.00321717	8.60003e-31	0.000312167	133.099	G	A	0.0313	0.515	0.9516
ukb-b-12477	finn-b-Q17_OTHER_CONGEN_MALFO_PERIP_VASCULAR_SYSTEM	9	22124504	rs1333047	T	A	0.0088187	0.000866198	2.39994e-24	0.000243117	103.651	T	A	-0.0055	0.1137	0.9618
ukb-b-12477	finn-b-Q17_OTHER_CONGEN_MALFO_PERIP_VASCULAR_SYSTEM	6	32782387	rs2071475	A	G	0.00598456	0.00106458	1.89998e-08	7.41347e-05	31.6014	A	G	-0.0375	0.1629	0.8181
ukb-b-12477	finn-b-Q17_OTHER_CONGEN_MALFO_PERIP_VASCULAR_SYSTEM	2	44072576	rs4299376	T	G	-0.00517901	0.000926436	2.30001e-08	7.33123e-05	31.2508	T	G	-0.0638	0.136	0.6391
ukb-b-12477	finn-b-Q17_OTHER_CONGEN_MALFO_PERIP_VASCULAR_SYSTEM	2	25333105	rs72807674	C	A	0.00541094	0.000948836	1.2e-08	7.62914e-05	32.5208	C	A	-0.1197	0.1513	0.4288
ukb-b-12477	finn-b-Q17_OTHER_CONGEN_MALFO_PERIP_VASCULAR_SYSTEM	6	160997118	rs74617384	T	A	0.0210184	0.00160689	4.30031e-39	0.000401235	171.09	T	A	-0.3606	0.2644	0.1726
ukb-b-12477	finn-b-Q17_OTHER_CONGEN_MALFO_PERIP_VASCULAR_SYSTEM	15	79061002	rs8043119	A	G	-0.00515119	0.000877644	4.39997e-09	8.08145e-05	34.449	A	G	0.0252	0.1196	0.8329
ukb-b-12477	finn-b-Q17_OTHER_CONGEN_MALFO_PERIP_VASCULAR_SYSTEM	6	12903957	rs9349379	G	A	0.00496304	0.000881972	1.79999e-08	7.42847e-05	31.6653	G	A	0.0324	0.1128	0.7741
ukb-b-323	finn-b-Q17_OTHER_CONGEN_MALFO_PERIP_VASCULAR_SYSTEM	19	45411941	rs429358	C	T	0.0248558	0.000663291	1e-200	0.00350017	1404.25	C	T	0.2564	0.1456	0.0782402
ukb-b-323	finn-b-Q17_OTHER_CONGEN_MALFO_PERIP_VASCULAR_SYSTEM	19	45247048	rs4803748	T	C	-0.00286042	0.00049505	7.59994e-09	8.35007e-05	33.3856	T	C	-0.0481	0.1183	0.684499
ukb-b-323	finn-b-Q17_OTHER_CONGEN_MALFO_PERIP_VASCULAR_SYSTEM	19	45335676	rs56394238	G	A	0.00365176	0.00048412	4.60045e-14	0.000142299	56.8979	G	A	-0.0011	0.113	0.9921
ukb-b-323	finn-b-Q17_OTHER_CONGEN_MALFO_PERIP_VASCULAR_SYSTEM	2	127892810	rs6733839	T	C	0.00313752	0.000499313	3.29997e-10	9.87527e-05	39.4844	T	C	0.246	0.1182	0.0374498
ukb-b-18167	finn-b-Q17_OTHER_CONGEN_MALFO_SKIN	5	114389826	rs10061288	G	A	-0.00581772	0.000996365	5.30005e-09	7.99514e-05	34.0931	G	A	0.0006	0.0581	0.9913
ukb-b-18167	finn-b-Q17_OTHER_CONGEN_MALFO_SKIN	12	54527654	rs10876539	G	A	-0.00576841	0.000999229	7.79992e-09	7.8152e-05	33.3258	G	A	-0.0392	0.0583	0.5018
ukb-b-18167	finn-b-Q17_OTHER_CONGEN_MALFO_SKIN	10	104776527	rs11191515	A	G	-0.0104028	0.00185976	2.19999e-08	7.33748e-05	31.2885	A	G	0.0237	0.1036	0.8191
ukb-b-18167	finn-b-Q17_OTHER_CONGEN_MALFO_SKIN	16	75452782	rs11642572	T	C	0.00589274	0.00101415	6.19998e-09	7.91749e-05	33.762	T	C	-0.056	0.0584	0.3376
ukb-b-18167	finn-b-Q17_OTHER_CONGEN_MALFO_SKIN	12	48254353	rs117913411	A	T	0.0175986	0.0027793	2.39999e-10	9.40235e-05	40.0944	A	T	0.0991	0.1131	0.3812
ukb-b-18167	finn-b-Q17_OTHER_CONGEN_MALFO_SKIN	1	56770218	rs12143461	A	G	-0.00600149	0.00106829	1.89998e-08	7.40116e-05	31.5601	A	G	0.1362	0.0601	0.0234698
ukb-b-18167	finn-b-Q17_OTHER_CONGEN_MALFO_SKIN	5	157812020	rs12188031	C	T	-0.00586449	0.00103596	1.5e-08	7.51508e-05	32.0459	C	T	0.0103	0.0609	0.8661
ukb-b-18167	finn-b-Q17_OTHER_CONGEN_MALFO_SKIN	4	81182554	rs12509595	C	T	0.0079311	0.00109627	4.70002e-13	0.000122736	52.3395	C	T	-0.0164	0.0627	0.7934
ukb-b-18167	finn-b-Q17_OTHER_CONGEN_MALFO_SKIN	2	26911509	rs1275984	C	A	-0.00849438	0.00102592	1.20005e-16	0.000160753	68.5542	C	A	-0.1054	0.0583	0.0706708
ukb-b-18167	finn-b-Q17_OTHER_CONGEN_MALFO_SKIN	19	7257990	rs12978472	G	C	-0.00913759	0.00149438	9.69996e-10	8.76789e-05	37.3886	G	C	0.082	0.1176	0.4857
ukb-b-18167	finn-b-Q17_OTHER_CONGEN_MALFO_SKIN	7	27324196	rs17473410	G	T	0.0101196	0.00185155	4.60002e-08	7.00515e-05	29.8713	G	T	0.0759	0.0992	0.4443
ukb-b-18167	finn-b-Q17_OTHER_CONGEN_MALFO_SKIN	20	10965998	rs1887320	A	G	0.00628229	0.00099865	3.2e-10	9.28028e-05	39.5738	A	G	0.0338	0.0585	0.5633
ukb-b-18167	finn-b-Q17_OTHER_CONGEN_MALFO_SKIN	15	91428955	rs1894400	T	C	0.0104685	0.00106203	6.4003e-23	0.000227818	97.1613	T	C	-0.0208	0.0652	0.7503
ukb-b-18167	finn-b-Q17_OTHER_CONGEN_MALFO_SKIN	14	68343363	rs1950764	A	G	-0.00761644	0.00131911	7.69999e-09	7.81808e-05	33.338	A	G	-0.0228	0.0853	0.7892
ukb-b-18167	finn-b-Q17_OTHER_CONGEN_MALFO_SKIN	6	127218090	rs2210601	T	C	0.0087468	0.0010238	1.29987e-17	0.000171153	72.9905	T	C	-0.0199	0.0583	0.7322
ukb-b-18167	finn-b-Q17_OTHER_CONGEN_MALFO_SKIN	1	230844772	rs2478539	T	G	0.00631478	0.00101416	4.79999e-10	9.09193e-05	38.7705	T	G	-0.0022	0.0583	0.9692
ukb-b-18167	finn-b-Q17_OTHER_CONGEN_MALFO_SKIN	3	11278211	rs347617	T	C	0.00584831	0.00106048	3.50002e-08	7.13209e-05	30.4126	T	C	0.0644	0.0606	0.2876
ukb-b-18167	finn-b-Q17_OTHER_CONGEN_MALFO_SKIN	12	115556307	rs35427	G	T	-0.00737377	0.00104802	1.99986e-12	0.000116086	49.5037	G	T	-0.0186	0.0606	0.759401
ukb-b-18167	finn-b-Q17_OTHER_CONGEN_MALFO_SKIN	1	11880738	rs3753584	C	T	-0.00793774	0.00135005	4.09996e-09	8.10682e-05	34.5694	C	T	0.0471	0.0821	0.566301
ukb-b-18167	finn-b-Q17_OTHER_CONGEN_MALFO_SKIN	7	150690176	rs3918226	T	C	0.0104194	0.00185229	1.89998e-08	7.4204e-05	31.6421	T	C	-0.1226	0.113	0.2779
ukb-b-18167	finn-b-Q17_OTHER_CONGEN_MALFO_SKIN	7	69016568	rs41849	C	T	0.00600549	0.00104962	1.09999e-08	7.677e-05	32.7364	C	T	-0.0874	0.0608	0.1504
ukb-b-18167	finn-b-Q17_OTHER_CONGEN_MALFO_SKIN	19	45411941	rs429358	C	T	-0.0103838	0.00137911	5.10035e-14	0.000132938	56.6908	C	T	0.0437	0.0752	0.560899
ukb-b-18167	finn-b-Q17_OTHER_CONGEN_MALFO_SKIN	10	115822543	rs4917676	T	C	0.00858985	0.00134371	1.6e-10	9.5832e-05	40.8656	T	C	0.1458	0.0835	0.0807402
ukb-b-18167	finn-b-Q17_OTHER_CONGEN_MALFO_SKIN	11	1890990	rs592373	A	G	0.00700255	0.00103112	1.10002e-11	0.000108153	46.1203	A	G	0.0726	0.0594	0.2214
ukb-b-18167	finn-b-Q17_OTHER_CONGEN_MALFO_SKIN	3	27547083	rs602543	T	C	-0.0060135	0.00101942	3.69999e-09	8.16028e-05	34.7974	T	C	0.0161	0.0589	0.785199
ukb-b-18167	finn-b-Q17_OTHER_CONGEN_MALFO_SKIN	20	57740605	rs6026742	A	G	0.00912772	0.0015515	4e-09	8.11667e-05	34.6114	A	G	0.11	0.0771	0.1538
ukb-b-18167	finn-b-Q17_OTHER_CONGEN_MALFO_SKIN	11	100593538	rs633185	C	G	0.00659069	0.00110873	2.80001e-09	8.2864e-05	35.3352	C	G	0.0005	0.0637	0.9942
ukb-b-18167	finn-b-Q17_OTHER_CONGEN_MALFO_SKIN	10	63518748	rs72831345	A	G	-0.00772226	0.00141147	4.49997e-08	7.01951e-05	29.9325	A	G	0.2091	0.0958	0.0290603
ukb-b-18167	finn-b-Q17_OTHER_CONGEN_MALFO_SKIN	5	32709219	rs764124	A	G	-0.0069257	0.00116885	3.09999e-09	8.23315e-05	35.1081	A	G	0.0201	0.0684	0.7685
ukb-a-216	finn-b-Q17_OTHER_CONGEN_MALFO_SKIN	9	22134253	rs10811662	A	G	-0.00589406	0.000959443	8.09674e-10	0.000122205	37.7388	A	G	0.0602	0.0826	0.4657
ukb-a-216	finn-b-Q17_OTHER_CONGEN_MALFO_SKIN	10	94466910	rs11187140	A	G	-0.00455819	0.000760859	2.08973e-09	0.000116219	35.89	A	G	0.0413	0.0592	0.485801
ukb-a-216	finn-b-Q17_OTHER_CONGEN_MALFO_SKIN	10	12307894	rs11257655	T	C	0.00558476	0.000894991	4.38077e-10	0.000126086	38.9376	T	C	-0.0337	0.066	0.609799
ukb-a-216	finn-b-Q17_OTHER_CONGEN_MALFO_SKIN	3	123082398	rs11717195	C	T	-0.00548712	0.000842196	7.26775e-11	0.000137453	42.4482	C	T	0.0923	0.0762	0.2259
ukb-a-216	finn-b-Q17_OTHER_CONGEN_MALFO_SKIN	2	227099180	rs2943645	T	C	0.00437584	0.00076096	8.91046e-09	0.000107079	33.0671	T	C	0.0731	0.0602	0.2245
ukb-a-216	finn-b-Q17_OTHER_CONGEN_MALFO_SKIN	19	45411941	rs429358	C	T	-0.00760892	0.00100218	3.1492e-14	0.000186648	57.6437	C	T	0.0437	0.0752	0.560899
ukb-a-216	finn-b-Q17_OTHER_CONGEN_MALFO_SKIN	3	185497635	rs4376068	C	A	0.00518447	0.000786089	4.25207e-11	0.000140849	43.4973	C	A	0.0061	0.0625	0.9227
ukb-a-216	finn-b-Q17_OTHER_CONGEN_MALFO_SKIN	12	121197124	rs692902	T	C	-0.00609307	0.000926611	4.85177e-11	0.000140013	43.2389	T	C	-0.0838	0.0736	0.2548
ukb-a-216	finn-b-Q17_OTHER_CONGEN_MALFO_SKIN	12	4384844	rs76895963	G	T	-0.0174583	0.0028246	6.38499e-10	0.000123705	38.2021	G	T	0.34	0.1737	0.0503698
ukb-a-216	finn-b-Q17_OTHER_CONGEN_MALFO_SKIN	11	72460398	rs77464186	C	A	-0.00586504	0.000997689	4.14105e-09	0.000111906	34.558	C	A	0.033	0.068	0.6277
ukb-a-216	finn-b-Q17_OTHER_CONGEN_MALFO_SKIN	10	114758349	rs7903146	T	C	0.0140247	0.000800184	9.66273e-69	0.000993863	307.188	T	C	0.0468	0.0725	0.5181
ukb-a-216	finn-b-Q17_OTHER_CONGEN_MALFO_SKIN	6	20680678	rs9348441	A	T	0.00485187	0.000826662	4.38278e-09	0.000111549	34.4476	A	T	-0.0242	0.0615	0.693499
ukb-a-216	finn-b-Q17_OTHER_CONGEN_MALFO_SKIN	8	118204020	rs9650069	T	C	-0.00441097	0.000792875	2.64996e-08	0.000100223	30.9497	T	C	-0.0147	0.0598	0.8054
ukb-b-20211	finn-b-Q17_OTHER_CONGEN_MALFO_SKIN	9	22134094	rs10811661	C	T	-0.00631329	0.000871703	4.40048e-13	0.000130892	52.4532	C	T	0.0571	0.0824	0.488
ukb-b-20211	finn-b-Q17_OTHER_CONGEN_MALFO_SKIN	13	80706455	rs1215470	C	T	-0.00411685	0.000729945	1.7e-08	7.93798e-05	31.8088	C	T	0.0752	0.0633	0.2352
ukb-b-20211	finn-b-Q17_OTHER_CONGEN_MALFO_SKIN	10	94466439	rs12219514	G	A	-0.00504155	0.000666462	3.90032e-14	0.000142794	57.2236	G	A	0.0034	0.0578	0.9535
ukb-b-20211	finn-b-Q17_OTHER_CONGEN_MALFO_SKIN	4	6301058	rs12642481	A	G	0.00435948	0.000711479	8.9e-10	9.36913e-05	37.5442	A	G	0.0024	0.0599	0.9683
ukb-b-20211	finn-b-Q17_OTHER_CONGEN_MALFO_SKIN	3	185495320	rs13092876	A	G	0.00702548	0.000712011	5.79963e-23	0.000242923	97.3591	A	G	0.0059	0.0625	0.9248
ukb-b-20211	finn-b-Q17_OTHER_CONGEN_MALFO_SKIN	16	53800954	rs1421085	C	T	0.00453452	0.000672906	1.59993e-11	0.000113318	45.41	C	T	0.0493	0.0586	0.4
ukb-b-20211	finn-b-Q17_OTHER_CONGEN_MALFO_SKIN	7	28189411	rs1635852	C	T	-0.00373318	0.000659775	1.5e-08	7.98962e-05	32.0158	C	T	-0.0617	0.0579	0.2864
ukb-b-20211	finn-b-Q17_OTHER_CONGEN_MALFO_SKIN	2	43678617	rs17406646	T	C	-0.00814969	0.00109927	1.20005e-13	0.000137154	54.9631	T	C	-0.0009	0.1359	0.9949
ukb-b-20211	finn-b-Q17_OTHER_CONGEN_MALFO_SKIN	11	2857194	rs2237895	C	A	0.00450829	0.000668438	1.50003e-11	0.000113513	45.4883	C	A	0.1538	0.0575	0.00744903
ukb-b-20211	finn-b-Q17_OTHER_CONGEN_MALFO_SKIN	9	84308948	rs2796441	A	G	-0.00372325	0.00066791	2.5e-08	7.75478e-05	31.0747	A	G	-0.0431	0.0585	0.462
ukb-b-20211	finn-b-Q17_OTHER_CONGEN_MALFO_SKIN	12	66199734	rs2947793	A	G	0.00678103	0.00117769	8.50002e-09	8.27348e-05	33.1533	A	G	-0.1507	0.1288	0.2418
ukb-b-20211	finn-b-Q17_OTHER_CONGEN_MALFO_SKIN	3	23455582	rs35352848	C	T	-0.00509983	0.000819454	4.90004e-10	9.66529e-05	38.7311	C	T	0.048	0.0625	0.4421
ukb-b-20211	finn-b-Q17_OTHER_CONGEN_MALFO_SKIN	8	118191475	rs35859536	T	C	-0.00436387	0.000714175	9.90011e-10	9.31727e-05	37.3364	T	C	-0.0293	0.0598	0.6237
ukb-b-20211	finn-b-Q17_OTHER_CONGEN_MALFO_SKIN	19	45411941	rs429358	C	T	-0.00597697	0.000914781	6.4003e-11	0.000106531	42.69	C	T	0.0437	0.0752	0.560899
ukb-b-20211	finn-b-Q17_OTHER_CONGEN_MALFO_SKIN	2	27598097	rs4665972	C	T	0.00374681	0.000678283	3.29997e-08	7.61488e-05	30.514	C	T	-0.1435	0.0597	0.0162499
ukb-b-20211	finn-b-Q17_OTHER_CONGEN_MALFO_SKIN	16	75236763	rs55993634	G	C	-0.00714286	0.00121693	4.39997e-09	8.59747e-05	34.4517	G	C	0.0788	0.1022	0.4409
ukb-b-20211	finn-b-Q17_OTHER_CONGEN_MALFO_SKIN	19	46158293	rs6509231	G	A	0.00451273	0.000733698	7.69999e-10	9.44056e-05	37.8305	G	A	0.0024	0.0619	0.9695
ukb-b-20211	finn-b-Q17_OTHER_CONGEN_MALFO_SKIN	2	146582074	rs71430030	G	A	-0.00742914	0.00134424	3.29997e-08	7.62228e-05	30.5437	G	A	0.0179	0.0851	0.8332
ukb-b-20211	finn-b-Q17_OTHER_CONGEN_MALFO_SKIN	15	38762701	rs7162389	G	A	0.00414276	0.000743962	2.59998e-08	7.73819e-05	31.0082	G	A	-0.0691	0.063	0.2727
ukb-b-20211	finn-b-Q17_OTHER_CONGEN_MALFO_SKIN	3	123070517	rs7613951	T	C	-0.00475262	0.00076668	5.69994e-10	9.58939e-05	38.4269	T	C	0.0946	0.0762	0.2142
ukb-b-20211	finn-b-Q17_OTHER_CONGEN_MALFO_SKIN	5	102682145	rs76160968	G	A	0.0123448	0.00150879	2.80027e-16	0.000167045	66.9435	G	A	0.0669	0.1387	0.6295
ukb-b-20211	finn-b-Q17_OTHER_CONGEN_MALFO_SKIN	12	4384844	rs76895963	G	T	-0.0185597	0.00256073	4.19952e-13	0.000131085	52.5306	G	T	0.34	0.1737	0.0503698
ukb-b-20211	finn-b-Q17_OTHER_CONGEN_MALFO_SKIN	10	114758349	rs7903146	T	C	0.0145774	0.000726668	1.59993e-89	0.00100334	402.426	T	C	0.0468	0.0725	0.5181
ukb-b-20211	finn-b-Q17_OTHER_CONGEN_MALFO_SKIN	6	20652717	rs9295474	G	C	0.00549539	0.000711705	1.20005e-14	0.000148774	59.6204	G	C	-0.0176	0.0602	0.7696
ukb-b-20211	finn-b-Q17_OTHER_CONGEN_MALFO_SKIN	6	43798902	rs9381257	T	C	-0.00375778	0.000677427	2.90001e-08	7.6789e-05	30.7706	T	C	-0.0521	0.0585	0.3731
ukb-b-20211	finn-b-Q17_OTHER_CONGEN_MALFO_SKIN	13	51096095	rs963740	T	A	-0.00438463	0.000723001	1.29999e-09	9.17789e-05	36.7778	T	A	0.069	0.0711	0.3319
ukb-a-213	finn-b-Q17_OTHER_CONGEN_MALFO_SKIN	10	123338975	rs1078806	G	A	0.00793465	0.000708027	3.83001e-29	0.000406565	125.589	G	A	-0.0463	0.0591	0.4333
ukb-a-213	finn-b-Q17_OTHER_CONGEN_MALFO_SKIN	5	44706498	rs10941679	G	A	0.00498854	0.000806016	6.05703e-10	0.000124039	38.3051	G	A	0.053	0.0659	0.4214
ukb-a-213	finn-b-Q17_OTHER_CONGEN_MALFO_SKIN	12	96027467	rs11836367	T	C	-0.00453801	0.0007284	4.66692e-10	0.000125686	38.814	T	C	0.0287	0.0587	0.6243
ukb-a-213	finn-b-Q17_OTHER_CONGEN_MALFO_SKIN	19	44281898	rs11879798	A	G	0.00414871	0.000716938	7.18505e-09	0.000108434	33.4858	A	G	-0.0733	0.061	0.2295
ukb-a-213	finn-b-Q17_OTHER_CONGEN_MALFO_SKIN	10	80849153	rs1269867	T	C	-0.00390955	0.000697895	2.12173e-08	0.00010162	31.3813	T	C	0.0051	0.0582	0.93
ukb-a-213	finn-b-Q17_OTHER_CONGEN_MALFO_SKIN	2	217920769	rs4442975	T	G	-0.00396387	0.000697343	1.3151e-08	0.000104629	32.3105	T	G	-0.0502	0.0579	0.3856
ukb-a-213	finn-b-Q17_OTHER_CONGEN_MALFO_SKIN	16	52599188	rs4784227	T	C	0.00853404	0.000813516	9.66718e-26	0.000356265	110.046	T	C	-0.0051	0.0665	0.9391
ukb-a-213	finn-b-Q17_OTHER_CONGEN_MALFO_SKIN	22	19891717	rs58952190	C	T	0.0133051	0.00241938	3.81399e-08	9.79347e-05	30.243	C	T	-0.048	0.244	0.8441
ukb-a-213	finn-b-Q17_OTHER_CONGEN_MALFO_SKIN	11	69331418	rs78540526	T	C	0.0115226	0.00135193	1.56099e-17	0.000235202	72.6423	T	C	-0.1515	0.1027	0.1404
ukb-a-213	finn-b-Q17_OTHER_CONGEN_MALFO_SKIN	12	28183286	rs7976725	G	A	-0.00527894	0.000841827	3.59642e-10	0.000127334	39.3228	G	A	-0.0147	0.0741	0.8428
ukb-a-213	finn-b-Q17_OTHER_CONGEN_MALFO_SKIN	6	151952332	rs9397437	A	G	0.0102104	0.00135987	6.00206e-14	0.000182542	56.3752	A	G	0.0809	0.166	0.6261
ukb-b-12018	finn-b-Q17_OTHER_CONGEN_MALFO_SKIN	9	136485294	rs111596452	C	T	0.00477121	0.000841721	1.40001e-08	7.58294e-05	32.1306	C	T	0.0958	0.1592	0.5474
ukb-b-12018	finn-b-Q17_OTHER_CONGEN_MALFO_SKIN	16	55089983	rs55676346	A	C	-0.00329112	0.000571724	8.60003e-09	7.82043e-05	33.137	A	C	-0.029	0.0621	0.6405
ukb-b-12018	finn-b-Q17_OTHER_CONGEN_MALFO_SKIN	15	78857986	rs55781567	G	C	0.00409785	0.000545144	5.60015e-14	0.000133346	56.5051	G	C	0.0256	0.0612	0.6758
ukb-b-12018	finn-b-Q17_OTHER_CONGEN_MALFO_SKIN	3	49971514	rs7613875	A	C	0.002905	0.000517348	2e-08	7.44122e-05	31.5301	A	C	-0.0991	0.058	0.0872007
ukb-a-201	finn-b-Q17_OTHER_CONGEN_MALFO_SKIN	12	111833788	rs10774624	A	G	-0.00734778	0.00122593	2.05442e-09	0.000122989	35.9234	A	G	0.0695	0.0592	0.2401
ukb-a-201	finn-b-Q17_OTHER_CONGEN_MALFO_SKIN	2	145837441	rs1125128	G	A	-0.00715681	0.00126051	1.36653e-08	0.000110366	32.2362	G	A	-0.0801	0.0611	0.1903
ukb-a-201	finn-b-Q17_OTHER_CONGEN_MALFO_SKIN	1	55505647	rs11591147	T	G	-0.0261119	0.00462457	1.64051e-08	0.00010915	31.881	T	G	0.2275	0.1541	0.1399
ukb-a-201	finn-b-Q17_OTHER_CONGEN_MALFO_SKIN	6	160922870	rs117733303	G	A	0.0375625	0.00447751	4.91813e-17	0.000240918	70.3773	G	A	0.5512	0.2728	0.0433202
ukb-a-201	finn-b-Q17_OTHER_CONGEN_MALFO_SKIN	19	45426792	rs141622900	A	G	-0.0169997	0.00277579	9.12095e-10	0.000128408	37.5065	A	G	0.1415	0.1656	0.393
ukb-a-201	finn-b-Q17_OTHER_CONGEN_MALFO_SKIN	19	41813375	rs15052	C	T	0.00909301	0.00158878	1.04595e-08	0.000112144	32.7555	C	T	0.0547	0.0688	0.427
ukb-a-201	finn-b-Q17_OTHER_CONGEN_MALFO_SKIN	9	22099568	rs1537371	A	C	0.0163734	0.00121358	1.79763e-41	0.000622886	182.028	A	C	0.0599	0.0586	0.3064
ukb-a-201	finn-b-Q17_OTHER_CONGEN_MALFO_SKIN	17	2149505	rs1555568	C	T	0.00758583	0.00135281	2.05504e-08	0.000107653	31.4434	C	T	-0.0896	0.0641	0.1625
ukb-a-201	finn-b-Q17_OTHER_CONGEN_MALFO_SKIN	9	136141870	rs2519093	T	C	0.00930699	0.00156082	2.48079e-09	0.00012173	35.5558	T	C	0.0764	0.072	0.2884
ukb-a-201	finn-b-Q17_OTHER_CONGEN_MALFO_SKIN	15	91437388	rs2521501	T	A	0.00873348	0.00130761	2.41102e-11	0.000152718	44.6083	T	A	-0.0056	0.0656	0.9322
ukb-a-201	finn-b-Q17_OTHER_CONGEN_MALFO_SKIN	14	94844947	rs28929474	T	C	-0.025129	0.00427859	4.27908e-09	0.000118096	34.4942	T	C	0.0147	0.209	0.944
ukb-a-201	finn-b-Q17_OTHER_CONGEN_MALFO_SKIN	6	160710851	rs3127580	T	C	0.00921334	0.00166075	2.89714e-08	0.00010537	30.7767	T	C	0.0598	0.0878	0.4956
ukb-a-201	finn-b-Q17_OTHER_CONGEN_MALFO_SKIN	1	222941082	rs35472374	T	C	0.00880512	0.00140067	3.25484e-10	0.000135294	39.5181	T	C	-0.0579	0.0741	0.4342
ukb-a-201	finn-b-Q17_OTHER_CONGEN_MALFO_SKIN	6	161005610	rs55730499	T	C	0.0321995	0.00221835	1.01042e-47	0.00072088	210.686	T	C	0.1365	0.1392	0.3269
ukb-a-201	finn-b-Q17_OTHER_CONGEN_MALFO_SKIN	1	109821307	rs583104	T	G	0.0100871	0.00144691	3.14196e-12	0.000166386	48.6012	T	G	0.0913	0.0699	0.1914
ukb-a-201	finn-b-Q17_OTHER_CONGEN_MALFO_SKIN	19	11202306	rs6511720	T	G	-0.0167483	0.00187334	3.90032e-19	0.000273607	79.9292	T	G	-0.0328	0.0953	0.7311
ukb-a-201	finn-b-Q17_OTHER_CONGEN_MALFO_SKIN	4	148400011	rs72957606	G	A	0.0104503	0.00174768	2.24084e-09	0.000122411	35.7545	G	A	-0.0282	0.0847	0.7392
ukb-a-201	finn-b-Q17_OTHER_CONGEN_MALFO_SKIN	16	83045790	rs7500448	G	A	-0.00785951	0.00140334	2.13836e-08	0.000107388	31.3662	G	A	-0.0903	0.072	0.2096
ukb-a-201	finn-b-Q17_OTHER_CONGEN_MALFO_SKIN	6	12903957	rs9349379	G	A	0.00838717	0.00123482	1.10637e-11	0.00015794	46.1339	G	A	-0.0936	0.0581	0.1069
ukb-b-9127	finn-b-Q17_OTHER_CONGEN_MALFO_SKIN	4	145460338	rs13148031	G	A	-0.00422554	0.000726448	5.99998e-09	8.40761e-05	33.834	G	A	-0.0742	0.0579	0.2003
ukb-b-9127	finn-b-Q17_OTHER_CONGEN_MALFO_SKIN	14	94844947	rs28929474	T	C	0.0203251	0.00254634	1.39991e-15	0.000158313	63.7133	T	C	0.0147	0.209	0.944
ukb-b-9127	finn-b-Q17_OTHER_CONGEN_MALFO_SKIN	20	62053117	rs3827019	G	T	-0.00416989	0.000754645	3.29997e-08	7.58726e-05	30.5324	G	T	0.1298	0.0648	0.0451305
ukb-b-9127	finn-b-Q17_OTHER_CONGEN_MALFO_SKIN	15	78816057	rs8031948	T	G	0.00644254	0.000753178	1.20005e-17	0.0001818	73.1673	T	G	0.0285	0.061	0.6404
ukb-b-7773	finn-b-Q17_OTHER_CONGEN_MALFO_SKIN	19	38743962	rs11667256	T	A	-0.00361774	0.000597965	1.40001e-09	9.1576e-05	36.6034	T	A	-0.0417	0.0591	0.4805
ukb-b-7773	finn-b-Q17_OTHER_CONGEN_MALFO_SKIN	8	23525358	rs11782388	T	C	-0.00344403	0.000606577	1.40001e-08	8.06539e-05	32.2374	T	C	0.0666	0.0579	0.2497
ukb-b-7773	finn-b-Q17_OTHER_CONGEN_MALFO_SKIN	8	128528435	rs4582524	C	G	-0.00940343	0.00100104	5.79963e-21	0.000220736	88.2404	C	G	-0.0674	0.0776	0.3849
ukb-b-7773	finn-b-Q17_OTHER_CONGEN_MALFO_SKIN	8	128413305	rs6983267	T	G	-0.00465407	0.000597677	6.89922e-15	0.000151693	60.636	T	G	-0.0425	0.058	0.464
ukb-b-7773	finn-b-Q17_OTHER_CONGEN_MALFO_SKIN	11	68995958	rs7130881	G	A	0.00665997	0.000792368	4.30031e-17	0.000176731	70.6462	G	A	-0.1533	0.0972	0.1147
ukb-b-7773	finn-b-Q17_OTHER_CONGEN_MALFO_SKIN	12	53316821	rs73110471	A	G	0.00578676	0.000953	1.29999e-09	9.22451e-05	36.8708	A	G	0.0033	0.08	0.9672
ukb-b-7773	finn-b-Q17_OTHER_CONGEN_MALFO_SKIN	8	128018466	rs73351629	G	C	-0.00383298	0.000637565	1.79999e-09	9.04239e-05	36.1428	G	C	0.0923	0.0641	0.1497
ukb-b-7773	finn-b-Q17_OTHER_CONGEN_MALFO_SKIN	8	128077146	rs77541621	A	G	0.0177733	0.00186583	1.59993e-21	0.000226982	90.7381	A	G	-0.3538	0.1924	0.0659994
ukb-b-7773	finn-b-Q17_OTHER_CONGEN_MALFO_SKIN	2	173415706	rs78647569	G	C	-0.00794852	0.0013405	2.99999e-09	8.79628e-05	35.159	G	C	-0.0006	0.1443	0.9968
ukb-b-7773	finn-b-Q17_OTHER_CONGEN_MALFO_SKIN	17	36102381	rs8064454	C	A	0.00492234	0.000599039	2.09991e-16	0.000168911	67.5198	C	A	0.0011	0.0607	0.9849
ukb-b-7773	finn-b-Q17_OTHER_CONGEN_MALFO_SKIN	6	10173187	rs914934	G	C	0.00353746	0.000648593	4.90004e-08	7.44226e-05	29.7465	G	C	0.0918	0.0635	0.148
ukb-b-7773	finn-b-Q17_OTHER_CONGEN_MALFO_SKIN	17	69106937	rs9908087	G	T	-0.00379466	0.000598427	2.30001e-10	0.000100595	40.2088	G	T	-0.0328	0.0579	0.5708
ukb-b-323	finn-b-Q17_OTHER_CONGEN_MALFO_SKIN	19	45411941	rs429358	C	T	0.0248558	0.000663291	1e-200	0.00350017	1404.25	C	T	0.0437	0.0752	0.560899
ukb-b-323	finn-b-Q17_OTHER_CONGEN_MALFO_SKIN	19	45247048	rs4803748	T	C	-0.00286042	0.00049505	7.59994e-09	8.35007e-05	33.3856	T	C	-0.0386	0.0608	0.525801
ukb-b-323	finn-b-Q17_OTHER_CONGEN_MALFO_SKIN	19	45335676	rs56394238	G	A	0.00365176	0.00048412	4.60045e-14	0.000142299	56.8979	G	A	-0.0141	0.0581	0.8076
ukb-b-323	finn-b-Q17_OTHER_CONGEN_MALFO_SKIN	2	127892810	rs6733839	T	C	0.00313752	0.000499313	3.29997e-10	9.87527e-05	39.4844	T	C	0.0199	0.0607	0.7428
ukb-a-207	finn-b-Q17_OTHER_CONGEN_MALFO_SKIN	4	81181072	rs10857147	T	A	0.00851555	0.00119171	8.97635e-13	0.000174802	51.0601	T	A	-0.0225	0.0627	0.7202
ukb-a-207	finn-b-Q17_OTHER_CONGEN_MALFO_SKIN	2	26922855	rs1275977	A	G	-0.00682217	0.00113808	2.04428e-09	0.000123022	35.9333	A	G	-0.0559	0.0589	0.3427
ukb-a-207	finn-b-Q17_OTHER_CONGEN_MALFO_SKIN	11	100682388	rs12801715	C	G	-0.00663816	0.00119896	3.08688e-08	0.000104949	30.6537	C	G	0.0301	0.0629	0.6327
ukb-a-207	finn-b-Q17_OTHER_CONGEN_MALFO_SKIN	5	127857493	rs17677603	G	A	0.00648601	0.00111013	5.146e-09	0.000116868	34.1354	G	A	-0.0016	0.0613	0.9791
ukb-a-207	finn-b-Q17_OTHER_CONGEN_MALFO_SKIN	15	91437388	rs2521501	T	A	0.00796579	0.00116357	7.61027e-12	0.000160451	46.8673	T	A	-0.0056	0.0656	0.9322
ukb-a-207	finn-b-Q17_OTHER_CONGEN_MALFO_SKIN	20	8622480	rs6039216	C	T	-0.00726008	0.00112412	1.0595e-10	0.000142802	41.7114	C	T	-0.0805	0.0605	0.1829
ukb-b-12477	finn-b-Q17_OTHER_CONGEN_MALFO_SKIN	2	211540507	rs1047891	A	C	-0.00540965	0.000931152	6.29999e-09	7.91787e-05	33.7517	A	C	0.009	0.062	0.8843
ukb-b-12477	finn-b-Q17_OTHER_CONGEN_MALFO_SKIN	6	160922870	rs117733303	G	A	0.0371161	0.00321717	8.60003e-31	0.000312167	133.099	G	A	0.5512	0.2728	0.0433202
ukb-b-12477	finn-b-Q17_OTHER_CONGEN_MALFO_SKIN	9	22124504	rs1333047	T	A	0.0088187	0.000866198	2.39994e-24	0.000243117	103.651	T	A	0.0667	0.0585	0.2542
ukb-b-12477	finn-b-Q17_OTHER_CONGEN_MALFO_SKIN	6	32782387	rs2071475	A	G	0.00598456	0.00106458	1.89998e-08	7.41347e-05	31.6014	A	G	-0.1331	0.0846	0.1157
ukb-b-12477	finn-b-Q17_OTHER_CONGEN_MALFO_SKIN	2	44072576	rs4299376	T	G	-0.00517901	0.000926436	2.30001e-08	7.33123e-05	31.2508	T	G	-0.0605	0.0705	0.3906
ukb-b-12477	finn-b-Q17_OTHER_CONGEN_MALFO_SKIN	2	25333105	rs72807674	C	A	0.00541094	0.000948836	1.2e-08	7.62914e-05	32.5208	C	A	-0.0594	0.0794	0.4546
ukb-b-12477	finn-b-Q17_OTHER_CONGEN_MALFO_SKIN	6	160997118	rs74617384	T	A	0.0210184	0.00160689	4.30031e-39	0.000401235	171.09	T	A	0.1365	0.1392	0.3269
ukb-b-12477	finn-b-Q17_OTHER_CONGEN_MALFO_SKIN	15	79061002	rs8043119	A	G	-0.00515119	0.000877644	4.39997e-09	8.08145e-05	34.449	A	G	0.0414	0.0615	0.5012
ukb-b-12477	finn-b-Q17_OTHER_CONGEN_MALFO_SKIN	6	12903957	rs9349379	G	A	0.00496304	0.000881972	1.79999e-08	7.42847e-05	31.6653	G	A	-0.0936	0.0581	0.1069
ukb-b-7910	finn-b-Q17_OTHER_CONGEN_MALFO_SKIN	9	22112599	rs10511701	C	T	-0.00317638	0.000530466	2.1e-09	8.96474e-05	35.8548	C	T	0.053	0.0585	0.3647
ukb-b-7910	finn-b-Q17_OTHER_CONGEN_MALFO_SKIN	15	33009478	rs1406389	T	A	0.00394674	0.000664631	2.90001e-09	8.81667e-05	35.2625	T	A	0.013	0.0637	0.8382
ukb-b-7910	finn-b-Q17_OTHER_CONGEN_MALFO_SKIN	18	46451873	rs4939567	A	G	-0.00324338	0.000533171	1.2e-09	9.25229e-05	37.005	A	G	-0.0264	0.058	0.6488
ukb-b-7910	finn-b-Q17_OTHER_CONGEN_MALFO_SKIN	17	809425	rs4968126	G	A	-0.00346918	0.000556017	4.39997e-10	9.73335e-05	38.9292	G	A	-0.0179	0.059	0.7622
ukb-b-7910	finn-b-Q17_OTHER_CONGEN_MALFO_SKIN	20	60940702	rs67072353	A	G	-0.003873	0.000640009	1.40001e-09	9.15609e-05	36.6202	A	G	0.066	0.0829	0.4256
ukb-a-205	finn-b-Q17_OTHER_CONGEN_MALFO_SKIN	13	32968810	rs11571818	C	T	0.0216505	0.00384393	1.77893e-08	0.000108612	31.7236	C	T	-0.0033	0.2923	0.9909
ukb-a-205	finn-b-Q17_OTHER_CONGEN_MALFO_SKIN	15	78851615	rs2036527	A	G	0.0061414	0.000781655	3.95003e-15	0.000211325	61.7308	A	G	0.0274	0.0611	0.6543
ukb-a-205	finn-b-Q17_OTHER_CONGEN_MALFO_SKIN	6	32654149	rs3134986	T	C	0.00580621	0.000866801	2.11057e-11	0.00015361	44.8687	T	C	0.0429	0.1043	0.6811
ukb-a-205	finn-b-Q17_OTHER_CONGEN_MALFO_SKIN	5	1324121	rs414965	A	G	-0.00470752	0.000747427	3.01342e-10	0.000135808	39.6683	A	G	-0.0273	0.0582	0.6392
ukb-b-18167	finn-b-Q17_OTHER_CONGEN_MALFO_TONGUE_MOUTH_PHARYNX	5	114389826	rs10061288	G	A	-0.00581772	0.000996365	5.30005e-09	7.99514e-05	34.0931	G	A	-0.0313	0.107	0.7696
ukb-b-18167	finn-b-Q17_OTHER_CONGEN_MALFO_TONGUE_MOUTH_PHARYNX	12	54527654	rs10876539	G	A	-0.00576841	0.000999229	7.79992e-09	7.8152e-05	33.3258	G	A	-0.0625	0.1069	0.5585
ukb-b-18167	finn-b-Q17_OTHER_CONGEN_MALFO_TONGUE_MOUTH_PHARYNX	10	104776527	rs11191515	A	G	-0.0104028	0.00185976	2.19999e-08	7.33748e-05	31.2885	A	G	-0.1499	0.1905	0.4313
ukb-b-18167	finn-b-Q17_OTHER_CONGEN_MALFO_TONGUE_MOUTH_PHARYNX	16	75452782	rs11642572	T	C	0.00589274	0.00101415	6.19998e-09	7.91749e-05	33.762	T	C	0.0058	0.1075	0.9568
ukb-b-18167	finn-b-Q17_OTHER_CONGEN_MALFO_TONGUE_MOUTH_PHARYNX	12	48254353	rs117913411	A	T	0.0175986	0.0027793	2.39999e-10	9.40235e-05	40.0944	A	T	0.0404	0.2082	0.8461
ukb-b-18167	finn-b-Q17_OTHER_CONGEN_MALFO_TONGUE_MOUTH_PHARYNX	1	56770218	rs12143461	A	G	-0.00600149	0.00106829	1.89998e-08	7.40116e-05	31.5601	A	G	0.19	0.1108	0.0862998
ukb-b-18167	finn-b-Q17_OTHER_CONGEN_MALFO_TONGUE_MOUTH_PHARYNX	5	157812020	rs12188031	C	T	-0.00586449	0.00103596	1.5e-08	7.51508e-05	32.0459	C	T	0.1407	0.1117	0.2076
ukb-b-18167	finn-b-Q17_OTHER_CONGEN_MALFO_TONGUE_MOUTH_PHARYNX	4	81182554	rs12509595	C	T	0.0079311	0.00109627	4.70002e-13	0.000122736	52.3395	C	T	-0.1337	0.1152	0.2459
ukb-b-18167	finn-b-Q17_OTHER_CONGEN_MALFO_TONGUE_MOUTH_PHARYNX	2	26911509	rs1275984	C	A	-0.00849438	0.00102592	1.20005e-16	0.000160753	68.5542	C	A	-0.0768	0.1073	0.4742
ukb-b-18167	finn-b-Q17_OTHER_CONGEN_MALFO_TONGUE_MOUTH_PHARYNX	19	7257990	rs12978472	G	C	-0.00913759	0.00149438	9.69996e-10	8.76789e-05	37.3886	G	C	-0.2424	0.2129	0.255
ukb-b-18167	finn-b-Q17_OTHER_CONGEN_MALFO_TONGUE_MOUTH_PHARYNX	7	27324196	rs17473410	G	T	0.0101196	0.00185155	4.60002e-08	7.00515e-05	29.8713	G	T	0.1483	0.1815	0.414
ukb-b-18167	finn-b-Q17_OTHER_CONGEN_MALFO_TONGUE_MOUTH_PHARYNX	20	10965998	rs1887320	A	G	0.00628229	0.00099865	3.2e-10	9.28028e-05	39.5738	A	G	-0.0055	0.1078	0.9593
ukb-b-18167	finn-b-Q17_OTHER_CONGEN_MALFO_TONGUE_MOUTH_PHARYNX	15	91428955	rs1894400	T	C	0.0104685	0.00106203	6.4003e-23	0.000227818	97.1613	T	C	-0.2576	0.1194	0.0309999
ukb-b-18167	finn-b-Q17_OTHER_CONGEN_MALFO_TONGUE_MOUTH_PHARYNX	14	68343363	rs1950764	A	G	-0.00761644	0.00131911	7.69999e-09	7.81808e-05	33.338	A	G	0.1084	0.1562	0.4878
ukb-b-18167	finn-b-Q17_OTHER_CONGEN_MALFO_TONGUE_MOUTH_PHARYNX	6	127218090	rs2210601	T	C	0.0087468	0.0010238	1.29987e-17	0.000171153	72.9905	T	C	-0.0111	0.1078	0.9183
ukb-b-18167	finn-b-Q17_OTHER_CONGEN_MALFO_TONGUE_MOUTH_PHARYNX	1	230844772	rs2478539	T	G	0.00631478	0.00101416	4.79999e-10	9.09193e-05	38.7705	T	G	-0.0202	0.1072	0.8509
ukb-b-18167	finn-b-Q17_OTHER_CONGEN_MALFO_TONGUE_MOUTH_PHARYNX	3	11278211	rs347617	T	C	0.00584831	0.00106048	3.50002e-08	7.13209e-05	30.4126	T	C	0.0327	0.1112	0.768599
ukb-b-18167	finn-b-Q17_OTHER_CONGEN_MALFO_TONGUE_MOUTH_PHARYNX	12	115556307	rs35427	G	T	-0.00737377	0.00104802	1.99986e-12	0.000116086	49.5037	G	T	0.0092	0.1112	0.9337
ukb-b-18167	finn-b-Q17_OTHER_CONGEN_MALFO_TONGUE_MOUTH_PHARYNX	1	11880738	rs3753584	C	T	-0.00793774	0.00135005	4.09996e-09	8.10682e-05	34.5694	C	T	-0.1205	0.1502	0.4224
ukb-b-18167	finn-b-Q17_OTHER_CONGEN_MALFO_TONGUE_MOUTH_PHARYNX	7	150690176	rs3918226	T	C	0.0104194	0.00185229	1.89998e-08	7.4204e-05	31.6421	T	C	-0.0563	0.2062	0.784899
ukb-b-18167	finn-b-Q17_OTHER_CONGEN_MALFO_TONGUE_MOUTH_PHARYNX	7	69016568	rs41849	C	T	0.00600549	0.00104962	1.09999e-08	7.677e-05	32.7364	C	T	0.0992	0.1107	0.3706
ukb-b-18167	finn-b-Q17_OTHER_CONGEN_MALFO_TONGUE_MOUTH_PHARYNX	19	45411941	rs429358	C	T	-0.0103838	0.00137911	5.10035e-14	0.000132938	56.6908	C	T	0.094	0.1367	0.491501
ukb-b-18167	finn-b-Q17_OTHER_CONGEN_MALFO_TONGUE_MOUTH_PHARYNX	10	115822543	rs4917676	T	C	0.00858985	0.00134371	1.6e-10	9.5832e-05	40.8656	T	C	0.1774	0.1541	0.2498
ukb-b-18167	finn-b-Q17_OTHER_CONGEN_MALFO_TONGUE_MOUTH_PHARYNX	11	1890990	rs592373	A	G	0.00700255	0.00103112	1.10002e-11	0.000108153	46.1203	A	G	-0.0217	0.1092	0.8423
ukb-b-18167	finn-b-Q17_OTHER_CONGEN_MALFO_TONGUE_MOUTH_PHARYNX	3	27547083	rs602543	T	C	-0.0060135	0.00101942	3.69999e-09	8.16028e-05	34.7974	T	C	0.1946	0.1084	0.0725103
ukb-b-18167	finn-b-Q17_OTHER_CONGEN_MALFO_TONGUE_MOUTH_PHARYNX	20	57740605	rs6026742	A	G	0.00912772	0.0015515	4e-09	8.11667e-05	34.6114	A	G	0.0114	0.1416	0.9357
ukb-b-18167	finn-b-Q17_OTHER_CONGEN_MALFO_TONGUE_MOUTH_PHARYNX	11	100593538	rs633185	C	G	0.00659069	0.00110873	2.80001e-09	8.2864e-05	35.3352	C	G	-0.209	0.1172	0.0744903
ukb-b-18167	finn-b-Q17_OTHER_CONGEN_MALFO_TONGUE_MOUTH_PHARYNX	10	63518748	rs72831345	A	G	-0.00772226	0.00141147	4.49997e-08	7.01951e-05	29.9325	A	G	0.0738	0.1754	0.6738
ukb-b-18167	finn-b-Q17_OTHER_CONGEN_MALFO_TONGUE_MOUTH_PHARYNX	5	32709219	rs764124	A	G	-0.0069257	0.00116885	3.09999e-09	8.23315e-05	35.1081	A	G	0.1288	0.1253	0.3038
ukb-b-20211	finn-b-Q17_OTHER_CONGEN_MALFO_TONGUE_MOUTH_PHARYNX	9	22134094	rs10811661	C	T	-0.00631329	0.000871703	4.40048e-13	0.000130892	52.4532	C	T	-0.0642	0.1507	0.6699
ukb-b-20211	finn-b-Q17_OTHER_CONGEN_MALFO_TONGUE_MOUTH_PHARYNX	13	80706455	rs1215470	C	T	-0.00411685	0.000729945	1.7e-08	7.93798e-05	31.8088	C	T	0.107	0.1161	0.3569
ukb-b-20211	finn-b-Q17_OTHER_CONGEN_MALFO_TONGUE_MOUTH_PHARYNX	10	94466439	rs12219514	G	A	-0.00504155	0.000666462	3.90032e-14	0.000142794	57.2236	G	A	0.0149	0.1064	0.8889
ukb-b-20211	finn-b-Q17_OTHER_CONGEN_MALFO_TONGUE_MOUTH_PHARYNX	4	6301058	rs12642481	A	G	0.00435948	0.000711479	8.9e-10	9.36913e-05	37.5442	A	G	0.018	0.1104	0.8704
ukb-b-20211	finn-b-Q17_OTHER_CONGEN_MALFO_TONGUE_MOUTH_PHARYNX	3	185495320	rs13092876	A	G	0.00702548	0.000712011	5.79963e-23	0.000242923	97.3591	A	G	-0.0502	0.1145	0.660999
ukb-b-20211	finn-b-Q17_OTHER_CONGEN_MALFO_TONGUE_MOUTH_PHARYNX	16	53800954	rs1421085	C	T	0.00453452	0.000672906	1.59993e-11	0.000113318	45.41	C	T	0.11	0.1073	0.305
ukb-b-20211	finn-b-Q17_OTHER_CONGEN_MALFO_TONGUE_MOUTH_PHARYNX	7	28189411	rs1635852	C	T	-0.00373318	0.000659775	1.5e-08	7.98962e-05	32.0158	C	T	0.0851	0.1065	0.4246
ukb-b-20211	finn-b-Q17_OTHER_CONGEN_MALFO_TONGUE_MOUTH_PHARYNX	2	43678617	rs17406646	T	C	-0.00814969	0.00109927	1.20005e-13	0.000137154	54.9631	T	C	0.1467	0.253	0.5622
ukb-b-20211	finn-b-Q17_OTHER_CONGEN_MALFO_TONGUE_MOUTH_PHARYNX	11	2857194	rs2237895	C	A	0.00450829	0.000668438	1.50003e-11	0.000113513	45.4883	C	A	0.0119	0.1053	0.91
ukb-b-20211	finn-b-Q17_OTHER_CONGEN_MALFO_TONGUE_MOUTH_PHARYNX	9	84308948	rs2796441	A	G	-0.00372325	0.00066791	2.5e-08	7.75478e-05	31.0747	A	G	0.1062	0.1071	0.3214
ukb-b-20211	finn-b-Q17_OTHER_CONGEN_MALFO_TONGUE_MOUTH_PHARYNX	12	66199734	rs2947793	A	G	0.00678103	0.00117769	8.50002e-09	8.27348e-05	33.1533	A	G	0.0003	0.2388	0.9991
ukb-b-20211	finn-b-Q17_OTHER_CONGEN_MALFO_TONGUE_MOUTH_PHARYNX	3	23455582	rs35352848	C	T	-0.00509983	0.000819454	4.90004e-10	9.66529e-05	38.7311	C	T	-0.1975	0.1145	0.0845104
ukb-b-20211	finn-b-Q17_OTHER_CONGEN_MALFO_TONGUE_MOUTH_PHARYNX	8	118191475	rs35859536	T	C	-0.00436387	0.000714175	9.90011e-10	9.31727e-05	37.3364	T	C	-0.1154	0.1103	0.2959
ukb-b-20211	finn-b-Q17_OTHER_CONGEN_MALFO_TONGUE_MOUTH_PHARYNX	19	45411941	rs429358	C	T	-0.00597697	0.000914781	6.4003e-11	0.000106531	42.69	C	T	0.094	0.1367	0.491501
ukb-b-20211	finn-b-Q17_OTHER_CONGEN_MALFO_TONGUE_MOUTH_PHARYNX	2	27598097	rs4665972	C	T	0.00374681	0.000678283	3.29997e-08	7.61488e-05	30.514	C	T	-0.052	0.1091	0.6339
ukb-b-20211	finn-b-Q17_OTHER_CONGEN_MALFO_TONGUE_MOUTH_PHARYNX	16	75236763	rs55993634	G	C	-0.00714286	0.00121693	4.39997e-09	8.59747e-05	34.4517	G	C	-0.3039	0.1872	0.1045
ukb-b-20211	finn-b-Q17_OTHER_CONGEN_MALFO_TONGUE_MOUTH_PHARYNX	19	46158293	rs6509231	G	A	0.00451273	0.000733698	7.69999e-10	9.44056e-05	37.8305	G	A	-0.0308	0.114	0.7872
ukb-b-20211	finn-b-Q17_OTHER_CONGEN_MALFO_TONGUE_MOUTH_PHARYNX	2	146582074	rs71430030	G	A	-0.00742914	0.00134424	3.29997e-08	7.62228e-05	30.5437	G	A	-0.2629	0.156	0.0919602
ukb-b-20211	finn-b-Q17_OTHER_CONGEN_MALFO_TONGUE_MOUTH_PHARYNX	15	38762701	rs7162389	G	A	0.00414276	0.000743962	2.59998e-08	7.73819e-05	31.0082	G	A	0.0705	0.1158	0.5429
ukb-b-20211	finn-b-Q17_OTHER_CONGEN_MALFO_TONGUE_MOUTH_PHARYNX	3	123070517	rs7613951	T	C	-0.00475262	0.00076668	5.69994e-10	9.58939e-05	38.4269	T	C	0.2076	0.1404	0.1392
ukb-b-20211	finn-b-Q17_OTHER_CONGEN_MALFO_TONGUE_MOUTH_PHARYNX	5	102682145	rs76160968	G	A	0.0123448	0.00150879	2.80027e-16	0.000167045	66.9435	G	A	-0.0494	0.2542	0.8459
ukb-b-20211	finn-b-Q17_OTHER_CONGEN_MALFO_TONGUE_MOUTH_PHARYNX	12	4384844	rs76895963	G	T	-0.0185597	0.00256073	4.19952e-13	0.000131085	52.5306	G	T	0.0691	0.318	0.828
ukb-b-20211	finn-b-Q17_OTHER_CONGEN_MALFO_TONGUE_MOUTH_PHARYNX	10	114758349	rs7903146	T	C	0.0145774	0.000726668	1.59993e-89	0.00100334	402.426	T	C	0.0617	0.1325	0.6414
ukb-b-20211	finn-b-Q17_OTHER_CONGEN_MALFO_TONGUE_MOUTH_PHARYNX	6	20652717	rs9295474	G	C	0.00549539	0.000711705	1.20005e-14	0.000148774	59.6204	G	C	-0.0322	0.1107	0.771299
ukb-b-20211	finn-b-Q17_OTHER_CONGEN_MALFO_TONGUE_MOUTH_PHARYNX	6	43798902	rs9381257	T	C	-0.00375778	0.000677427	2.90001e-08	7.6789e-05	30.7706	T	C	0.0793	0.1074	0.4602
ukb-b-20211	finn-b-Q17_OTHER_CONGEN_MALFO_TONGUE_MOUTH_PHARYNX	13	51096095	rs963740	T	A	-0.00438463	0.000723001	1.29999e-09	9.17789e-05	36.7778	T	A	0.0255	0.1317	0.8468
ukb-a-213	finn-b-Q17_OTHER_CONGEN_MALFO_TONGUE_MOUTH_PHARYNX	10	123338975	rs1078806	G	A	0.00793465	0.000708027	3.83001e-29	0.000406565	125.589	G	A	-0.0404	0.1085	0.7099
ukb-a-213	finn-b-Q17_OTHER_CONGEN_MALFO_TONGUE_MOUTH_PHARYNX	5	44706498	rs10941679	G	A	0.00498854	0.000806016	6.05703e-10	0.000124039	38.3051	G	A	-0.0299	0.1213	0.8055
ukb-a-213	finn-b-Q17_OTHER_CONGEN_MALFO_TONGUE_MOUTH_PHARYNX	12	96027467	rs11836367	T	C	-0.00453801	0.0007284	4.66692e-10	0.000125686	38.814	T	C	0.0021	0.1077	0.9848
ukb-a-213	finn-b-Q17_OTHER_CONGEN_MALFO_TONGUE_MOUTH_PHARYNX	19	44281898	rs11879798	A	G	0.00414871	0.000716938	7.18505e-09	0.000108434	33.4858	A	G	0.2309	0.1126	0.0404203
ukb-a-213	finn-b-Q17_OTHER_CONGEN_MALFO_TONGUE_MOUTH_PHARYNX	10	80849153	rs1269867	T	C	-0.00390955	0.000697895	2.12173e-08	0.00010162	31.3813	T	C	-0.1467	0.1065	0.1684
ukb-a-213	finn-b-Q17_OTHER_CONGEN_MALFO_TONGUE_MOUTH_PHARYNX	2	217920769	rs4442975	T	G	-0.00396387	0.000697343	1.3151e-08	0.000104629	32.3105	T	G	-0.1013	0.1066	0.3417
ukb-a-213	finn-b-Q17_OTHER_CONGEN_MALFO_TONGUE_MOUTH_PHARYNX	16	52599188	rs4784227	T	C	0.00853404	0.000813516	9.66718e-26	0.000356265	110.046	T	C	0.1183	0.1224	0.3336
ukb-a-213	finn-b-Q17_OTHER_CONGEN_MALFO_TONGUE_MOUTH_PHARYNX	22	19891717	rs58952190	C	T	0.0133051	0.00241938	3.81399e-08	9.79347e-05	30.243	C	T	0.2988	0.4382	0.4953
ukb-a-213	finn-b-Q17_OTHER_CONGEN_MALFO_TONGUE_MOUTH_PHARYNX	11	69331418	rs78540526	T	C	0.0115226	0.00135193	1.56099e-17	0.000235202	72.6423	T	C	0.2026	0.1884	0.2821
ukb-a-213	finn-b-Q17_OTHER_CONGEN_MALFO_TONGUE_MOUTH_PHARYNX	12	28183286	rs7976725	G	A	-0.00527894	0.000841827	3.59642e-10	0.000127334	39.3228	G	A	-0.0199	0.1361	0.884
ukb-a-213	finn-b-Q17_OTHER_CONGEN_MALFO_TONGUE_MOUTH_PHARYNX	6	151952332	rs9397437	A	G	0.0102104	0.00135987	6.00206e-14	0.000182542	56.3752	A	G	-0.3913	0.3065	0.2016
ukb-a-216	finn-b-Q17_OTHER_CONGEN_MALFO_TONGUE_MOUTH_PHARYNX	9	22134253	rs10811662	A	G	-0.00589406	0.000959443	8.09674e-10	0.000122205	37.7388	A	G	-0.0668	0.151	0.6581
ukb-a-216	finn-b-Q17_OTHER_CONGEN_MALFO_TONGUE_MOUTH_PHARYNX	10	94466910	rs11187140	A	G	-0.00455819	0.000760859	2.08973e-09	0.000116219	35.89	A	G	-0.0123	0.1084	0.91
ukb-a-216	finn-b-Q17_OTHER_CONGEN_MALFO_TONGUE_MOUTH_PHARYNX	10	12307894	rs11257655	T	C	0.00558476	0.000894991	4.38077e-10	0.000126086	38.9376	T	C	0.0301	0.1216	0.8045
ukb-a-216	finn-b-Q17_OTHER_CONGEN_MALFO_TONGUE_MOUTH_PHARYNX	3	123082398	rs11717195	C	T	-0.00548712	0.000842196	7.26775e-11	0.000137453	42.4482	C	T	0.2029	0.1404	0.1485
ukb-a-216	finn-b-Q17_OTHER_CONGEN_MALFO_TONGUE_MOUTH_PHARYNX	2	227099180	rs2943645	T	C	0.00437584	0.00076096	8.91046e-09	0.000107079	33.0671	T	C	-0.05	0.1104	0.651
ukb-a-216	finn-b-Q17_OTHER_CONGEN_MALFO_TONGUE_MOUTH_PHARYNX	19	45411941	rs429358	C	T	-0.00760892	0.00100218	3.1492e-14	0.000186648	57.6437	C	T	0.094	0.1367	0.491501
ukb-a-216	finn-b-Q17_OTHER_CONGEN_MALFO_TONGUE_MOUTH_PHARYNX	3	185497635	rs4376068	C	A	0.00518447	0.000786089	4.25207e-11	0.000140849	43.4973	C	A	-0.0502	0.1144	0.660601
ukb-a-216	finn-b-Q17_OTHER_CONGEN_MALFO_TONGUE_MOUTH_PHARYNX	12	121197124	rs692902	T	C	-0.00609307	0.000926611	4.85177e-11	0.000140013	43.2389	T	C	-0.2097	0.1346	0.1193
ukb-a-216	finn-b-Q17_OTHER_CONGEN_MALFO_TONGUE_MOUTH_PHARYNX	12	4384844	rs76895963	G	T	-0.0174583	0.0028246	6.38499e-10	0.000123705	38.2021	G	T	0.0691	0.318	0.828
ukb-a-216	finn-b-Q17_OTHER_CONGEN_MALFO_TONGUE_MOUTH_PHARYNX	11	72460398	rs77464186	C	A	-0.00586504	0.000997689	4.14105e-09	0.000111906	34.558	C	A	-0.1971	0.1251	0.115
ukb-a-216	finn-b-Q17_OTHER_CONGEN_MALFO_TONGUE_MOUTH_PHARYNX	10	114758349	rs7903146	T	C	0.0140247	0.000800184	9.66273e-69	0.000993863	307.188	T	C	0.0617	0.1325	0.6414
ukb-a-216	finn-b-Q17_OTHER_CONGEN_MALFO_TONGUE_MOUTH_PHARYNX	6	20680678	rs9348441	A	T	0.00485187	0.000826662	4.38278e-09	0.000111549	34.4476	A	T	-0.0555	0.1131	0.6236
ukb-a-216	finn-b-Q17_OTHER_CONGEN_MALFO_TONGUE_MOUTH_PHARYNX	8	118204020	rs9650069	T	C	-0.00441097	0.000792875	2.64996e-08	0.000100223	30.9497	T	C	-0.0942	0.1103	0.3928
ukb-b-12018	finn-b-Q17_OTHER_CONGEN_MALFO_TONGUE_MOUTH_PHARYNX	9	136485294	rs111596452	C	T	0.00477121	0.000841721	1.40001e-08	7.58294e-05	32.1306	C	T	-0.0144	0.2968	0.9614
ukb-b-12018	finn-b-Q17_OTHER_CONGEN_MALFO_TONGUE_MOUTH_PHARYNX	16	55089983	rs55676346	A	C	-0.00329112	0.000571724	8.60003e-09	7.82043e-05	33.137	A	C	0.0133	0.1141	0.9073
ukb-b-12018	finn-b-Q17_OTHER_CONGEN_MALFO_TONGUE_MOUTH_PHARYNX	15	78857986	rs55781567	G	C	0.00409785	0.000545144	5.60015e-14	0.000133346	56.5051	G	C	-0.061	0.1121	0.5865
ukb-b-12018	finn-b-Q17_OTHER_CONGEN_MALFO_TONGUE_MOUTH_PHARYNX	3	49971514	rs7613875	A	C	0.002905	0.000517348	2e-08	7.44122e-05	31.5301	A	C	-0.1814	0.1067	0.089199
ukb-b-7773	finn-b-Q17_OTHER_CONGEN_MALFO_TONGUE_MOUTH_PHARYNX	19	38743962	rs11667256	T	A	-0.00361774	0.000597965	1.40001e-09	9.1576e-05	36.6034	T	A	-0.1584	0.1086	0.1444
ukb-b-7773	finn-b-Q17_OTHER_CONGEN_MALFO_TONGUE_MOUTH_PHARYNX	8	23525358	rs11782388	T	C	-0.00344403	0.000606577	1.40001e-08	8.06539e-05	32.2374	T	C	-0.1581	0.1057	0.1349
ukb-b-7773	finn-b-Q17_OTHER_CONGEN_MALFO_TONGUE_MOUTH_PHARYNX	8	128528435	rs4582524	C	G	-0.00940343	0.00100104	5.79963e-21	0.000220736	88.2404	C	G	0.1705	0.144	0.2366
ukb-b-7773	finn-b-Q17_OTHER_CONGEN_MALFO_TONGUE_MOUTH_PHARYNX	8	128413305	rs6983267	T	G	-0.00465407	0.000597677	6.89922e-15	0.000151693	60.636	T	G	0.1091	0.1065	0.3053
ukb-b-7773	finn-b-Q17_OTHER_CONGEN_MALFO_TONGUE_MOUTH_PHARYNX	11	68995958	rs7130881	G	A	0.00665997	0.000792368	4.30031e-17	0.000176731	70.6462	G	A	-0.014	0.1771	0.937
ukb-b-7773	finn-b-Q17_OTHER_CONGEN_MALFO_TONGUE_MOUTH_PHARYNX	12	53316821	rs73110471	A	G	0.00578676	0.000953	1.29999e-09	9.22451e-05	36.8708	A	G	-0.1462	0.1475	0.3217
ukb-b-7773	finn-b-Q17_OTHER_CONGEN_MALFO_TONGUE_MOUTH_PHARYNX	8	128018466	rs73351629	G	C	-0.00383298	0.000637565	1.79999e-09	9.04239e-05	36.1428	G	C	-0.0499	0.1171	0.6698
ukb-b-7773	finn-b-Q17_OTHER_CONGEN_MALFO_TONGUE_MOUTH_PHARYNX	8	128077146	rs77541621	A	G	0.0177733	0.00186583	1.59993e-21	0.000226982	90.7381	A	G	-0.047	0.3541	0.8944
ukb-b-7773	finn-b-Q17_OTHER_CONGEN_MALFO_TONGUE_MOUTH_PHARYNX	2	173415706	rs78647569	G	C	-0.00794852	0.0013405	2.99999e-09	8.79628e-05	35.159	G	C	0.0524	0.2624	0.8418
ukb-b-7773	finn-b-Q17_OTHER_CONGEN_MALFO_TONGUE_MOUTH_PHARYNX	17	36102381	rs8064454	C	A	0.00492234	0.000599039	2.09991e-16	0.000168911	67.5198	C	A	0.228	0.1121	0.0419498
ukb-b-7773	finn-b-Q17_OTHER_CONGEN_MALFO_TONGUE_MOUTH_PHARYNX	6	10173187	rs914934	G	C	0.00353746	0.000648593	4.90004e-08	7.44226e-05	29.7465	G	C	-0.0074	0.1167	0.9493
ukb-b-7773	finn-b-Q17_OTHER_CONGEN_MALFO_TONGUE_MOUTH_PHARYNX	17	69106937	rs9908087	G	T	-0.00379466	0.000598427	2.30001e-10	0.000100595	40.2088	G	T	-0.0205	0.1067	0.8479
ukb-a-201	finn-b-Q17_OTHER_CONGEN_MALFO_TONGUE_MOUTH_PHARYNX	12	111833788	rs10774624	A	G	-0.00734778	0.00122593	2.05442e-09	0.000122989	35.9234	A	G	0.0338	0.1086	0.755499
ukb-a-201	finn-b-Q17_OTHER_CONGEN_MALFO_TONGUE_MOUTH_PHARYNX	2	145837441	rs1125128	G	A	-0.00715681	0.00126051	1.36653e-08	0.000110366	32.2362	G	A	-0.0323	0.1121	0.772999
ukb-a-201	finn-b-Q17_OTHER_CONGEN_MALFO_TONGUE_MOUTH_PHARYNX	1	55505647	rs11591147	T	G	-0.0261119	0.00462457	1.64051e-08	0.00010915	31.881	T	G	0.2259	0.2834	0.4253
ukb-a-201	finn-b-Q17_OTHER_CONGEN_MALFO_TONGUE_MOUTH_PHARYNX	6	160922870	rs117733303	G	A	0.0375625	0.00447751	4.91813e-17	0.000240918	70.3773	G	A	-0.0864	0.4852	0.8586
ukb-a-201	finn-b-Q17_OTHER_CONGEN_MALFO_TONGUE_MOUTH_PHARYNX	19	45426792	rs141622900	A	G	-0.0169997	0.00277579	9.12095e-10	0.000128408	37.5065	A	G	-0.4017	0.3016	0.1829
ukb-a-201	finn-b-Q17_OTHER_CONGEN_MALFO_TONGUE_MOUTH_PHARYNX	19	41813375	rs15052	C	T	0.00909301	0.00158878	1.04595e-08	0.000112144	32.7555	C	T	0.0642	0.1262	0.611299
ukb-a-201	finn-b-Q17_OTHER_CONGEN_MALFO_TONGUE_MOUTH_PHARYNX	9	22099568	rs1537371	A	C	0.0163734	0.00121358	1.79763e-41	0.000622886	182.028	A	C	-0.0078	0.108	0.9422
ukb-a-201	finn-b-Q17_OTHER_CONGEN_MALFO_TONGUE_MOUTH_PHARYNX	17	2149505	rs1555568	C	T	0.00758583	0.00135281	2.05504e-08	0.000107653	31.4434	C	T	-0.1098	0.1182	0.353
ukb-a-201	finn-b-Q17_OTHER_CONGEN_MALFO_TONGUE_MOUTH_PHARYNX	9	136141870	rs2519093	T	C	0.00930699	0.00156082	2.48079e-09	0.00012173	35.5558	T	C	0.2255	0.1325	0.0887708
ukb-a-201	finn-b-Q17_OTHER_CONGEN_MALFO_TONGUE_MOUTH_PHARYNX	15	91437388	rs2521501	T	A	0.00873348	0.00130761	2.41102e-11	0.000152718	44.6083	T	A	-0.2361	0.1205	0.0500899
ukb-a-201	finn-b-Q17_OTHER_CONGEN_MALFO_TONGUE_MOUTH_PHARYNX	14	94844947	rs28929474	T	C	-0.025129	0.00427859	4.27908e-09	0.000118096	34.4942	T	C	0.3565	0.3925	0.3637
ukb-a-201	finn-b-Q17_OTHER_CONGEN_MALFO_TONGUE_MOUTH_PHARYNX	6	160710851	rs3127580	T	C	0.00921334	0.00166075	2.89714e-08	0.00010537	30.7767	T	C	-0.0587	0.163	0.7186
ukb-a-201	finn-b-Q17_OTHER_CONGEN_MALFO_TONGUE_MOUTH_PHARYNX	1	222941082	rs35472374	T	C	0.00880512	0.00140067	3.25484e-10	0.000135294	39.5181	T	C	0.0198	0.1355	0.8841
ukb-a-201	finn-b-Q17_OTHER_CONGEN_MALFO_TONGUE_MOUTH_PHARYNX	6	161005610	rs55730499	T	C	0.0321995	0.00221835	1.01042e-47	0.00072088	210.686	T	C	0.1046	0.2602	0.6876
ukb-a-201	finn-b-Q17_OTHER_CONGEN_MALFO_TONGUE_MOUTH_PHARYNX	1	109821307	rs583104	T	G	0.0100871	0.00144691	3.14196e-12	0.000166386	48.6012	T	G	0.0868	0.1274	0.4955
ukb-a-201	finn-b-Q17_OTHER_CONGEN_MALFO_TONGUE_MOUTH_PHARYNX	19	11202306	rs6511720	T	G	-0.0167483	0.00187334	3.90032e-19	0.000273607	79.9292	T	G	0.135	0.1759	0.4427
ukb-a-201	finn-b-Q17_OTHER_CONGEN_MALFO_TONGUE_MOUTH_PHARYNX	4	148400011	rs72957606	G	A	0.0104503	0.00174768	2.24084e-09	0.000122411	35.7545	G	A	-0.1886	0.1558	0.2261
ukb-a-201	finn-b-Q17_OTHER_CONGEN_MALFO_TONGUE_MOUTH_PHARYNX	16	83045790	rs7500448	G	A	-0.00785951	0.00140334	2.13836e-08	0.000107388	31.3662	G	A	0.0976	0.1325	0.4611
ukb-a-201	finn-b-Q17_OTHER_CONGEN_MALFO_TONGUE_MOUTH_PHARYNX	6	12903957	rs9349379	G	A	0.00838717	0.00123482	1.10637e-11	0.00015794	46.1339	G	A	0.0604	0.1069	0.5721
ukb-b-12477	finn-b-Q17_OTHER_CONGEN_MALFO_TONGUE_MOUTH_PHARYNX	2	211540507	rs1047891	A	C	-0.00540965	0.000931152	6.29999e-09	7.91787e-05	33.7517	A	C	-0.1384	0.1136	0.223
ukb-b-12477	finn-b-Q17_OTHER_CONGEN_MALFO_TONGUE_MOUTH_PHARYNX	6	160922870	rs117733303	G	A	0.0371161	0.00321717	8.60003e-31	0.000312167	133.099	G	A	-0.0864	0.4852	0.8586
ukb-b-12477	finn-b-Q17_OTHER_CONGEN_MALFO_TONGUE_MOUTH_PHARYNX	9	22124504	rs1333047	T	A	0.0088187	0.000866198	2.39994e-24	0.000243117	103.651	T	A	-0.0148	0.1078	0.8905
ukb-b-12477	finn-b-Q17_OTHER_CONGEN_MALFO_TONGUE_MOUTH_PHARYNX	6	32782387	rs2071475	A	G	0.00598456	0.00106458	1.89998e-08	7.41347e-05	31.6014	A	G	0.198	0.1542	0.1992
ukb-b-12477	finn-b-Q17_OTHER_CONGEN_MALFO_TONGUE_MOUTH_PHARYNX	2	44072576	rs4299376	T	G	-0.00517901	0.000926436	2.30001e-08	7.33123e-05	31.2508	T	G	0.0078	0.129	0.9518
ukb-b-12477	finn-b-Q17_OTHER_CONGEN_MALFO_TONGUE_MOUTH_PHARYNX	2	25333105	rs72807674	C	A	0.00541094	0.000948836	1.2e-08	7.62914e-05	32.5208	C	A	0.0084	0.1448	0.9535
ukb-b-12477	finn-b-Q17_OTHER_CONGEN_MALFO_TONGUE_MOUTH_PHARYNX	6	160997118	rs74617384	T	A	0.0210184	0.00160689	4.30031e-39	0.000401235	171.09	T	A	0.1046	0.2602	0.6876
ukb-b-12477	finn-b-Q17_OTHER_CONGEN_MALFO_TONGUE_MOUTH_PHARYNX	15	79061002	rs8043119	A	G	-0.00515119	0.000877644	4.39997e-09	8.08145e-05	34.449	A	G	-0.069	0.1131	0.5418
ukb-b-12477	finn-b-Q17_OTHER_CONGEN_MALFO_TONGUE_MOUTH_PHARYNX	6	12903957	rs9349379	G	A	0.00496304	0.000881972	1.79999e-08	7.42847e-05	31.6653	G	A	0.0604	0.1069	0.5721
ukb-a-207	finn-b-Q17_OTHER_CONGEN_MALFO_TONGUE_MOUTH_PHARYNX	4	81181072	rs10857147	T	A	0.00851555	0.00119171	8.97635e-13	0.000174802	51.0601	T	A	-0.137	0.1152	0.2345
ukb-a-207	finn-b-Q17_OTHER_CONGEN_MALFO_TONGUE_MOUTH_PHARYNX	2	26922855	rs1275977	A	G	-0.00682217	0.00113808	2.04428e-09	0.000123022	35.9333	A	G	-0.0442	0.1081	0.6827
ukb-a-207	finn-b-Q17_OTHER_CONGEN_MALFO_TONGUE_MOUTH_PHARYNX	11	100682388	rs12801715	C	G	-0.00663816	0.00119896	3.08688e-08	0.000104949	30.6537	C	G	0.0816	0.115	0.4779
ukb-a-207	finn-b-Q17_OTHER_CONGEN_MALFO_TONGUE_MOUTH_PHARYNX	5	127857493	rs17677603	G	A	0.00648601	0.00111013	5.146e-09	0.000116868	34.1354	G	A	0.0619	0.113	0.584
ukb-a-207	finn-b-Q17_OTHER_CONGEN_MALFO_TONGUE_MOUTH_PHARYNX	15	91437388	rs2521501	T	A	0.00796579	0.00116357	7.61027e-12	0.000160451	46.8673	T	A	-0.2361	0.1205	0.0500899
ukb-a-207	finn-b-Q17_OTHER_CONGEN_MALFO_TONGUE_MOUTH_PHARYNX	20	8622480	rs6039216	C	T	-0.00726008	0.00112412	1.0595e-10	0.000142802	41.7114	C	T	-0.1767	0.1118	0.1139
ukb-a-205	finn-b-Q17_OTHER_CONGEN_MALFO_TONGUE_MOUTH_PHARYNX	13	32968810	rs11571818	C	T	0.0216505	0.00384393	1.77893e-08	0.000108612	31.7236	C	T	0.8014	0.5515	0.1462
ukb-a-205	finn-b-Q17_OTHER_CONGEN_MALFO_TONGUE_MOUTH_PHARYNX	15	78851615	rs2036527	A	G	0.0061414	0.000781655	3.95003e-15	0.000211325	61.7308	A	G	-0.0637	0.1119	0.569101
ukb-a-205	finn-b-Q17_OTHER_CONGEN_MALFO_TONGUE_MOUTH_PHARYNX	6	32654149	rs3134986	T	C	0.00580621	0.000866801	2.11057e-11	0.00015361	44.8687	T	C	-0.2867	0.1909	0.1331
ukb-a-205	finn-b-Q17_OTHER_CONGEN_MALFO_TONGUE_MOUTH_PHARYNX	5	1324121	rs414965	A	G	-0.00470752	0.000747427	3.01342e-10	0.000135808	39.6683	A	G	0.111	0.107	0.2995
ukb-b-7910	finn-b-Q17_OTHER_CONGEN_MALFO_TONGUE_MOUTH_PHARYNX	9	22112599	rs10511701	C	T	-0.00317638	0.000530466	2.1e-09	8.96474e-05	35.8548	C	T	-0.0106	0.1075	0.9215
ukb-b-7910	finn-b-Q17_OTHER_CONGEN_MALFO_TONGUE_MOUTH_PHARYNX	15	33009478	rs1406389	T	A	0.00394674	0.000664631	2.90001e-09	8.81667e-05	35.2625	T	A	0.0613	0.1172	0.6013
ukb-b-7910	finn-b-Q17_OTHER_CONGEN_MALFO_TONGUE_MOUTH_PHARYNX	18	46451873	rs4939567	A	G	-0.00324338	0.000533171	1.2e-09	9.25229e-05	37.005	A	G	0.0248	0.1065	0.8155
ukb-b-7910	finn-b-Q17_OTHER_CONGEN_MALFO_TONGUE_MOUTH_PHARYNX	17	809425	rs4968126	G	A	-0.00346918	0.000556017	4.39997e-10	9.73335e-05	38.9292	G	A	0.1508	0.108	0.1626
ukb-b-7910	finn-b-Q17_OTHER_CONGEN_MALFO_TONGUE_MOUTH_PHARYNX	20	60940702	rs67072353	A	G	-0.003873	0.000640009	1.40001e-09	9.15609e-05	36.6202	A	G	0.1527	0.1534	0.3196
ukb-b-9127	finn-b-Q17_OTHER_CONGEN_MALFO_TONGUE_MOUTH_PHARYNX	4	145460338	rs13148031	G	A	-0.00422554	0.000726448	5.99998e-09	8.40761e-05	33.834	G	A	0.0111	0.1062	0.9167
ukb-b-9127	finn-b-Q17_OTHER_CONGEN_MALFO_TONGUE_MOUTH_PHARYNX	14	94844947	rs28929474	T	C	0.0203251	0.00254634	1.39991e-15	0.000158313	63.7133	T	C	0.3565	0.3925	0.3637
ukb-b-9127	finn-b-Q17_OTHER_CONGEN_MALFO_TONGUE_MOUTH_PHARYNX	20	62053117	rs3827019	G	T	-0.00416989	0.000754645	3.29997e-08	7.58726e-05	30.5324	G	T	-0.1111	0.1185	0.3484
ukb-b-9127	finn-b-Q17_OTHER_CONGEN_MALFO_TONGUE_MOUTH_PHARYNX	15	78816057	rs8031948	T	G	0.00644254	0.000753178	1.20005e-17	0.0001818	73.1673	T	G	-0.0874	0.1115	0.4334
ukb-b-323	finn-b-Q17_OTHER_CONGEN_MALFO_TONGUE_MOUTH_PHARYNX	19	45411941	rs429358	C	T	0.0248558	0.000663291	1e-200	0.00350017	1404.25	C	T	0.094	0.1367	0.491501
ukb-b-323	finn-b-Q17_OTHER_CONGEN_MALFO_TONGUE_MOUTH_PHARYNX	19	45247048	rs4803748	T	C	-0.00286042	0.00049505	7.59994e-09	8.35007e-05	33.3856	T	C	-0.0743	0.112	0.5066
ukb-b-323	finn-b-Q17_OTHER_CONGEN_MALFO_TONGUE_MOUTH_PHARYNX	19	45335676	rs56394238	G	A	0.00365176	0.00048412	4.60045e-14	0.000142299	56.8979	G	A	-0.0049	0.1066	0.9635
ukb-b-323	finn-b-Q17_OTHER_CONGEN_MALFO_TONGUE_MOUTH_PHARYNX	2	127892810	rs6733839	T	C	0.00313752	0.000499313	3.29997e-10	9.87527e-05	39.4844	T	C	0.0174	0.1115	0.8758
ukb-b-20211	finn-b-Q17_OTHER_SPECIFE_CONGEN_MALFO_SYNDR_AFFECTING_MULTIPLE_SYSTEMS	9	22134094	rs10811661	C	T	-0.00631329	0.000871703	4.40048e-13	0.000130892	52.4532	C	T	-0.0288	0.1286	0.8225
ukb-b-20211	finn-b-Q17_OTHER_SPECIFE_CONGEN_MALFO_SYNDR_AFFECTING_MULTIPLE_SYSTEMS	13	80706455	rs1215470	C	T	-0.00411685	0.000729945	1.7e-08	7.93798e-05	31.8088	C	T	-0.0291	0.0994	0.7694
ukb-b-20211	finn-b-Q17_OTHER_SPECIFE_CONGEN_MALFO_SYNDR_AFFECTING_MULTIPLE_SYSTEMS	10	94466439	rs12219514	G	A	-0.00504155	0.000666462	3.90032e-14	0.000142794	57.2236	G	A	-0.0687	0.0909	0.4499
ukb-b-20211	finn-b-Q17_OTHER_SPECIFE_CONGEN_MALFO_SYNDR_AFFECTING_MULTIPLE_SYSTEMS	4	6301058	rs12642481	A	G	0.00435948	0.000711479	8.9e-10	9.36913e-05	37.5442	A	G	0.0106	0.0944	0.9106
ukb-b-20211	finn-b-Q17_OTHER_SPECIFE_CONGEN_MALFO_SYNDR_AFFECTING_MULTIPLE_SYSTEMS	3	185495320	rs13092876	A	G	0.00702548	0.000712011	5.79963e-23	0.000242923	97.3591	A	G	0.1575	0.0986	0.1102
ukb-b-20211	finn-b-Q17_OTHER_SPECIFE_CONGEN_MALFO_SYNDR_AFFECTING_MULTIPLE_SYSTEMS	16	53800954	rs1421085	C	T	0.00453452	0.000672906	1.59993e-11	0.000113318	45.41	C	T	-0.1779	0.0921	0.0534995
ukb-b-20211	finn-b-Q17_OTHER_SPECIFE_CONGEN_MALFO_SYNDR_AFFECTING_MULTIPLE_SYSTEMS	7	28189411	rs1635852	C	T	-0.00373318	0.000659775	1.5e-08	7.98962e-05	32.0158	C	T	-0.0101	0.0908	0.9116
ukb-b-20211	finn-b-Q17_OTHER_SPECIFE_CONGEN_MALFO_SYNDR_AFFECTING_MULTIPLE_SYSTEMS	2	43678617	rs17406646	T	C	-0.00814969	0.00109927	1.20005e-13	0.000137154	54.9631	T	C	0.1115	0.2104	0.5961
ukb-b-20211	finn-b-Q17_OTHER_SPECIFE_CONGEN_MALFO_SYNDR_AFFECTING_MULTIPLE_SYSTEMS	11	2857194	rs2237895	C	A	0.00450829	0.000668438	1.50003e-11	0.000113513	45.4883	C	A	0.0928	0.0902	0.3039
ukb-b-20211	finn-b-Q17_OTHER_SPECIFE_CONGEN_MALFO_SYNDR_AFFECTING_MULTIPLE_SYSTEMS	9	84308948	rs2796441	A	G	-0.00372325	0.00066791	2.5e-08	7.75478e-05	31.0747	A	G	-0.0009	0.0916	0.9922
ukb-b-20211	finn-b-Q17_OTHER_SPECIFE_CONGEN_MALFO_SYNDR_AFFECTING_MULTIPLE_SYSTEMS	12	66199734	rs2947793	A	G	0.00678103	0.00117769	8.50002e-09	8.27348e-05	33.1533	A	G	0.0152	0.2023	0.9402
ukb-b-20211	finn-b-Q17_OTHER_SPECIFE_CONGEN_MALFO_SYNDR_AFFECTING_MULTIPLE_SYSTEMS	3	23455582	rs35352848	C	T	-0.00509983	0.000819454	4.90004e-10	9.66529e-05	38.7311	C	T	-0.074	0.0985	0.4522
ukb-b-20211	finn-b-Q17_OTHER_SPECIFE_CONGEN_MALFO_SYNDR_AFFECTING_MULTIPLE_SYSTEMS	8	118191475	rs35859536	T	C	-0.00436387	0.000714175	9.90011e-10	9.31727e-05	37.3364	T	C	0.0756	0.0944	0.4233
ukb-b-20211	finn-b-Q17_OTHER_SPECIFE_CONGEN_MALFO_SYNDR_AFFECTING_MULTIPLE_SYSTEMS	19	45411941	rs429358	C	T	-0.00597697	0.000914781	6.4003e-11	0.000106531	42.69	C	T	-0.0627	0.1178	0.5947
ukb-b-20211	finn-b-Q17_OTHER_SPECIFE_CONGEN_MALFO_SYNDR_AFFECTING_MULTIPLE_SYSTEMS	2	27598097	rs4665972	C	T	0.00374681	0.000678283	3.29997e-08	7.61488e-05	30.514	C	T	0.0109	0.0935	0.9071
ukb-b-20211	finn-b-Q17_OTHER_SPECIFE_CONGEN_MALFO_SYNDR_AFFECTING_MULTIPLE_SYSTEMS	16	75236763	rs55993634	G	C	-0.00714286	0.00121693	4.39997e-09	8.59747e-05	34.4517	G	C	-0.0502	0.1598	0.7536
ukb-b-20211	finn-b-Q17_OTHER_SPECIFE_CONGEN_MALFO_SYNDR_AFFECTING_MULTIPLE_SYSTEMS	19	46158293	rs6509231	G	A	0.00451273	0.000733698	7.69999e-10	9.44056e-05	37.8305	G	A	0.105	0.0975	0.2819
ukb-b-20211	finn-b-Q17_OTHER_SPECIFE_CONGEN_MALFO_SYNDR_AFFECTING_MULTIPLE_SYSTEMS	2	146582074	rs71430030	G	A	-0.00742914	0.00134424	3.29997e-08	7.62228e-05	30.5437	G	A	0.2133	0.1349	0.114
ukb-b-20211	finn-b-Q17_OTHER_SPECIFE_CONGEN_MALFO_SYNDR_AFFECTING_MULTIPLE_SYSTEMS	15	38762701	rs7162389	G	A	0.00414276	0.000743962	2.59998e-08	7.73819e-05	31.0082	G	A	0.0502	0.0989	0.611999
ukb-b-20211	finn-b-Q17_OTHER_SPECIFE_CONGEN_MALFO_SYNDR_AFFECTING_MULTIPLE_SYSTEMS	3	123070517	rs7613951	T	C	-0.00475262	0.00076668	5.69994e-10	9.58939e-05	38.4269	T	C	-0.0711	0.1201	0.554
ukb-b-20211	finn-b-Q17_OTHER_SPECIFE_CONGEN_MALFO_SYNDR_AFFECTING_MULTIPLE_SYSTEMS	5	102682145	rs76160968	G	A	0.0123448	0.00150879	2.80027e-16	0.000167045	66.9435	G	A	0.2346	0.2175	0.2808
ukb-b-20211	finn-b-Q17_OTHER_SPECIFE_CONGEN_MALFO_SYNDR_AFFECTING_MULTIPLE_SYSTEMS	12	4384844	rs76895963	G	T	-0.0185597	0.00256073	4.19952e-13	0.000131085	52.5306	G	T	-0.0037	0.2725	0.9892
ukb-b-20211	finn-b-Q17_OTHER_SPECIFE_CONGEN_MALFO_SYNDR_AFFECTING_MULTIPLE_SYSTEMS	10	114758349	rs7903146	T	C	0.0145774	0.000726668	1.59993e-89	0.00100334	402.426	T	C	0.1321	0.1135	0.2446
ukb-b-20211	finn-b-Q17_OTHER_SPECIFE_CONGEN_MALFO_SYNDR_AFFECTING_MULTIPLE_SYSTEMS	6	20652717	rs9295474	G	C	0.00549539	0.000711705	1.20005e-14	0.000148774	59.6204	G	C	0.0665	0.0949	0.4834
ukb-b-20211	finn-b-Q17_OTHER_SPECIFE_CONGEN_MALFO_SYNDR_AFFECTING_MULTIPLE_SYSTEMS	6	43798902	rs9381257	T	C	-0.00375778	0.000677427	2.90001e-08	7.6789e-05	30.7706	T	C	0.1006	0.0922	0.2756
ukb-b-20211	finn-b-Q17_OTHER_SPECIFE_CONGEN_MALFO_SYNDR_AFFECTING_MULTIPLE_SYSTEMS	13	51096095	rs963740	T	A	-0.00438463	0.000723001	1.29999e-09	9.17789e-05	36.7778	T	A	0.0086	0.1118	0.939
ukb-a-216	finn-b-Q17_OTHER_SPECIFE_CONGEN_MALFO_SYNDR_AFFECTING_MULTIPLE_SYSTEMS	9	22134253	rs10811662	A	G	-0.00589406	0.000959443	8.09674e-10	0.000122205	37.7388	A	G	-0.034	0.1289	0.792
ukb-a-216	finn-b-Q17_OTHER_SPECIFE_CONGEN_MALFO_SYNDR_AFFECTING_MULTIPLE_SYSTEMS	10	94466910	rs11187140	A	G	-0.00455819	0.000760859	2.08973e-09	0.000116219	35.89	A	G	0.0098	0.0929	0.9164
ukb-a-216	finn-b-Q17_OTHER_SPECIFE_CONGEN_MALFO_SYNDR_AFFECTING_MULTIPLE_SYSTEMS	10	12307894	rs11257655	T	C	0.00558476	0.000894991	4.38077e-10	0.000126086	38.9376	T	C	0.0469	0.1043	0.6532
ukb-a-216	finn-b-Q17_OTHER_SPECIFE_CONGEN_MALFO_SYNDR_AFFECTING_MULTIPLE_SYSTEMS	3	123082398	rs11717195	C	T	-0.00548712	0.000842196	7.26775e-11	0.000137453	42.4482	C	T	-0.0717	0.1201	0.550301
ukb-a-216	finn-b-Q17_OTHER_SPECIFE_CONGEN_MALFO_SYNDR_AFFECTING_MULTIPLE_SYSTEMS	2	227099180	rs2943645	T	C	0.00437584	0.00076096	8.91046e-09	0.000107079	33.0671	T	C	-0.1978	0.0944	0.0362502
ukb-a-216	finn-b-Q17_OTHER_SPECIFE_CONGEN_MALFO_SYNDR_AFFECTING_MULTIPLE_SYSTEMS	19	45411941	rs429358	C	T	-0.00760892	0.00100218	3.1492e-14	0.000186648	57.6437	C	T	-0.0627	0.1178	0.5947
ukb-a-216	finn-b-Q17_OTHER_SPECIFE_CONGEN_MALFO_SYNDR_AFFECTING_MULTIPLE_SYSTEMS	3	185497635	rs4376068	C	A	0.00518447	0.000786089	4.25207e-11	0.000140849	43.4973	C	A	0.1572	0.0986	0.1107
ukb-a-216	finn-b-Q17_OTHER_SPECIFE_CONGEN_MALFO_SYNDR_AFFECTING_MULTIPLE_SYSTEMS	12	121197124	rs692902	T	C	-0.00609307	0.000926611	4.85177e-11	0.000140013	43.2389	T	C	-0.1119	0.1149	0.3301
ukb-a-216	finn-b-Q17_OTHER_SPECIFE_CONGEN_MALFO_SYNDR_AFFECTING_MULTIPLE_SYSTEMS	12	4384844	rs76895963	G	T	-0.0174583	0.0028246	6.38499e-10	0.000123705	38.2021	G	T	-0.0037	0.2725	0.9892
ukb-a-216	finn-b-Q17_OTHER_SPECIFE_CONGEN_MALFO_SYNDR_AFFECTING_MULTIPLE_SYSTEMS	11	72460398	rs77464186	C	A	-0.00586504	0.000997689	4.14105e-09	0.000111906	34.558	C	A	0.0695	0.1074	0.5177
ukb-a-216	finn-b-Q17_OTHER_SPECIFE_CONGEN_MALFO_SYNDR_AFFECTING_MULTIPLE_SYSTEMS	10	114758349	rs7903146	T	C	0.0140247	0.000800184	9.66273e-69	0.000993863	307.188	T	C	0.1321	0.1135	0.2446
ukb-a-216	finn-b-Q17_OTHER_SPECIFE_CONGEN_MALFO_SYNDR_AFFECTING_MULTIPLE_SYSTEMS	6	20680678	rs9348441	A	T	0.00485187	0.000826662	4.38278e-09	0.000111549	34.4476	A	T	0.1572	0.0969	0.1046
ukb-a-216	finn-b-Q17_OTHER_SPECIFE_CONGEN_MALFO_SYNDR_AFFECTING_MULTIPLE_SYSTEMS	8	118204020	rs9650069	T	C	-0.00441097	0.000792875	2.64996e-08	0.000100223	30.9497	T	C	0.0829	0.0944	0.38
ukb-b-7773	finn-b-Q17_OTHER_SPECIFE_CONGEN_MALFO_SYNDR_AFFECTING_MULTIPLE_SYSTEMS	19	38743962	rs11667256	T	A	-0.00361774	0.000597965	1.40001e-09	9.1576e-05	36.6034	T	A	-0.0878	0.0929	0.3446
ukb-b-7773	finn-b-Q17_OTHER_SPECIFE_CONGEN_MALFO_SYNDR_AFFECTING_MULTIPLE_SYSTEMS	8	23525358	rs11782388	T	C	-0.00344403	0.000606577	1.40001e-08	8.06539e-05	32.2374	T	C	0.0194	0.0908	0.8305
ukb-b-7773	finn-b-Q17_OTHER_SPECIFE_CONGEN_MALFO_SYNDR_AFFECTING_MULTIPLE_SYSTEMS	8	128528435	rs4582524	C	G	-0.00940343	0.00100104	5.79963e-21	0.000220736	88.2404	C	G	0.1133	0.1233	0.358
ukb-b-7773	finn-b-Q17_OTHER_SPECIFE_CONGEN_MALFO_SYNDR_AFFECTING_MULTIPLE_SYSTEMS	8	128413305	rs6983267	T	G	-0.00465407	0.000597677	6.89922e-15	0.000151693	60.636	T	G	-0.015	0.0909	0.8685
ukb-b-7773	finn-b-Q17_OTHER_SPECIFE_CONGEN_MALFO_SYNDR_AFFECTING_MULTIPLE_SYSTEMS	11	68995958	rs7130881	G	A	0.00665997	0.000792368	4.30031e-17	0.000176731	70.6462	G	A	-0.0272	0.1505	0.8565
ukb-b-7773	finn-b-Q17_OTHER_SPECIFE_CONGEN_MALFO_SYNDR_AFFECTING_MULTIPLE_SYSTEMS	12	53316821	rs73110471	A	G	0.00578676	0.000953	1.29999e-09	9.22451e-05	36.8708	A	G	0.0693	0.1257	0.5813
ukb-b-7773	finn-b-Q17_OTHER_SPECIFE_CONGEN_MALFO_SYNDR_AFFECTING_MULTIPLE_SYSTEMS	8	128018466	rs73351629	G	C	-0.00383298	0.000637565	1.79999e-09	9.04239e-05	36.1428	G	C	-0.0514	0.1002	0.6081
ukb-b-7773	finn-b-Q17_OTHER_SPECIFE_CONGEN_MALFO_SYNDR_AFFECTING_MULTIPLE_SYSTEMS	8	128077146	rs77541621	A	G	0.0177733	0.00186583	1.59993e-21	0.000226982	90.7381	A	G	0.0281	0.3012	0.9257
ukb-b-7773	finn-b-Q17_OTHER_SPECIFE_CONGEN_MALFO_SYNDR_AFFECTING_MULTIPLE_SYSTEMS	2	173415706	rs78647569	G	C	-0.00794852	0.0013405	2.99999e-09	8.79628e-05	35.159	G	C	0.6547	0.2266	0.00386403
ukb-b-7773	finn-b-Q17_OTHER_SPECIFE_CONGEN_MALFO_SYNDR_AFFECTING_MULTIPLE_SYSTEMS	17	36102381	rs8064454	C	A	0.00492234	0.000599039	2.09991e-16	0.000168911	67.5198	C	A	0.0181	0.0954	0.8494
ukb-b-7773	finn-b-Q17_OTHER_SPECIFE_CONGEN_MALFO_SYNDR_AFFECTING_MULTIPLE_SYSTEMS	6	10173187	rs914934	G	C	0.00353746	0.000648593	4.90004e-08	7.44226e-05	29.7465	G	C	-0.0313	0.0997	0.7533
ukb-b-7773	finn-b-Q17_OTHER_SPECIFE_CONGEN_MALFO_SYNDR_AFFECTING_MULTIPLE_SYSTEMS	17	69106937	rs9908087	G	T	-0.00379466	0.000598427	2.30001e-10	0.000100595	40.2088	G	T	0.1295	0.0908	0.1539
ukb-a-201	finn-b-Q17_OTHER_SPECIFE_CONGEN_MALFO_SYNDR_AFFECTING_MULTIPLE_SYSTEMS	12	111833788	rs10774624	A	G	-0.00734778	0.00122593	2.05442e-09	0.000122989	35.9234	A	G	0.0387	0.0928	0.6767
ukb-a-201	finn-b-Q17_OTHER_SPECIFE_CONGEN_MALFO_SYNDR_AFFECTING_MULTIPLE_SYSTEMS	2	145837441	rs1125128	G	A	-0.00715681	0.00126051	1.36653e-08	0.000110366	32.2362	G	A	-0.0792	0.0959	0.4088
ukb-a-201	finn-b-Q17_OTHER_SPECIFE_CONGEN_MALFO_SYNDR_AFFECTING_MULTIPLE_SYSTEMS	1	55505647	rs11591147	T	G	-0.0261119	0.00462457	1.64051e-08	0.00010915	31.881	T	G	0.2346	0.2471	0.3424
ukb-a-201	finn-b-Q17_OTHER_SPECIFE_CONGEN_MALFO_SYNDR_AFFECTING_MULTIPLE_SYSTEMS	6	160922870	rs117733303	G	A	0.0375625	0.00447751	4.91813e-17	0.000240918	70.3773	G	A	-0.1277	0.407	0.753701
ukb-a-201	finn-b-Q17_OTHER_SPECIFE_CONGEN_MALFO_SYNDR_AFFECTING_MULTIPLE_SYSTEMS	19	45426792	rs141622900	A	G	-0.0169997	0.00277579	9.12095e-10	0.000128408	37.5065	A	G	0.1188	0.2522	0.637699
ukb-a-201	finn-b-Q17_OTHER_SPECIFE_CONGEN_MALFO_SYNDR_AFFECTING_MULTIPLE_SYSTEMS	19	41813375	rs15052	C	T	0.00909301	0.00158878	1.04595e-08	0.000112144	32.7555	C	T	-0.0559	0.1084	0.6058
ukb-a-201	finn-b-Q17_OTHER_SPECIFE_CONGEN_MALFO_SYNDR_AFFECTING_MULTIPLE_SYSTEMS	9	22099568	rs1537371	A	C	0.0163734	0.00121358	1.79763e-41	0.000622886	182.028	A	C	0.1253	0.0922	0.1743
ukb-a-201	finn-b-Q17_OTHER_SPECIFE_CONGEN_MALFO_SYNDR_AFFECTING_MULTIPLE_SYSTEMS	17	2149505	rs1555568	C	T	0.00758583	0.00135281	2.05504e-08	0.000107653	31.4434	C	T	-0.0449	0.101	0.6568
ukb-a-201	finn-b-Q17_OTHER_SPECIFE_CONGEN_MALFO_SYNDR_AFFECTING_MULTIPLE_SYSTEMS	9	136141870	rs2519093	T	C	0.00930699	0.00156082	2.48079e-09	0.00012173	35.5558	T	C	-0.0258	0.1138	0.8208
ukb-a-201	finn-b-Q17_OTHER_SPECIFE_CONGEN_MALFO_SYNDR_AFFECTING_MULTIPLE_SYSTEMS	15	91437388	rs2521501	T	A	0.00873348	0.00130761	2.41102e-11	0.000152718	44.6083	T	A	-0.1249	0.103	0.2253
ukb-a-201	finn-b-Q17_OTHER_SPECIFE_CONGEN_MALFO_SYNDR_AFFECTING_MULTIPLE_SYSTEMS	14	94844947	rs28929474	T	C	-0.025129	0.00427859	4.27908e-09	0.000118096	34.4942	T	C	0.0319	0.3327	0.9237
ukb-a-201	finn-b-Q17_OTHER_SPECIFE_CONGEN_MALFO_SYNDR_AFFECTING_MULTIPLE_SYSTEMS	6	160710851	rs3127580	T	C	0.00921334	0.00166075	2.89714e-08	0.00010537	30.7767	T	C	-0.0239	0.1382	0.863
ukb-a-201	finn-b-Q17_OTHER_SPECIFE_CONGEN_MALFO_SYNDR_AFFECTING_MULTIPLE_SYSTEMS	1	222941082	rs35472374	T	C	0.00880512	0.00140067	3.25484e-10	0.000135294	39.5181	T	C	-0.0707	0.1163	0.5431
ukb-a-201	finn-b-Q17_OTHER_SPECIFE_CONGEN_MALFO_SYNDR_AFFECTING_MULTIPLE_SYSTEMS	6	161005610	rs55730499	T	C	0.0321995	0.00221835	1.01042e-47	0.00072088	210.686	T	C	-0.3715	0.2179	0.08831
ukb-a-201	finn-b-Q17_OTHER_SPECIFE_CONGEN_MALFO_SYNDR_AFFECTING_MULTIPLE_SYSTEMS	1	109821307	rs583104	T	G	0.0100871	0.00144691	3.14196e-12	0.000166386	48.6012	T	G	-0.1027	0.109	0.3465
ukb-a-201	finn-b-Q17_OTHER_SPECIFE_CONGEN_MALFO_SYNDR_AFFECTING_MULTIPLE_SYSTEMS	19	11202306	rs6511720	T	G	-0.0167483	0.00187334	3.90032e-19	0.000273607	79.9292	T	G	0.0742	0.1503	0.6216
ukb-a-201	finn-b-Q17_OTHER_SPECIFE_CONGEN_MALFO_SYNDR_AFFECTING_MULTIPLE_SYSTEMS	4	148400011	rs72957606	G	A	0.0104503	0.00174768	2.24084e-09	0.000122411	35.7545	G	A	-0.0208	0.1333	0.8762
ukb-a-201	finn-b-Q17_OTHER_SPECIFE_CONGEN_MALFO_SYNDR_AFFECTING_MULTIPLE_SYSTEMS	16	83045790	rs7500448	G	A	-0.00785951	0.00140334	2.13836e-08	0.000107388	31.3662	G	A	0.1088	0.1128	0.3348
ukb-a-201	finn-b-Q17_OTHER_SPECIFE_CONGEN_MALFO_SYNDR_AFFECTING_MULTIPLE_SYSTEMS	6	12903957	rs9349379	G	A	0.00838717	0.00123482	1.10637e-11	0.00015794	46.1339	G	A	0.2299	0.0913	0.0117501
ukb-b-18167	finn-b-Q17_OTHER_SPECIFE_CONGEN_MALFO_SYNDR_AFFECTING_MULTIPLE_SYSTEMS	5	114389826	rs10061288	G	A	-0.00581772	0.000996365	5.30005e-09	7.99514e-05	34.0931	G	A	-0.0872	0.0913	0.3397
ukb-b-18167	finn-b-Q17_OTHER_SPECIFE_CONGEN_MALFO_SYNDR_AFFECTING_MULTIPLE_SYSTEMS	12	54527654	rs10876539	G	A	-0.00576841	0.000999229	7.79992e-09	7.8152e-05	33.3258	G	A	0.1341	0.0914	0.1424
ukb-b-18167	finn-b-Q17_OTHER_SPECIFE_CONGEN_MALFO_SYNDR_AFFECTING_MULTIPLE_SYSTEMS	10	104776527	rs11191515	A	G	-0.0104028	0.00185976	2.19999e-08	7.33748e-05	31.2885	A	G	-0.3834	0.1624	0.0182802
ukb-b-18167	finn-b-Q17_OTHER_SPECIFE_CONGEN_MALFO_SYNDR_AFFECTING_MULTIPLE_SYSTEMS	16	75452782	rs11642572	T	C	0.00589274	0.00101415	6.19998e-09	7.91749e-05	33.762	T	C	0.0344	0.0916	0.707301
ukb-b-18167	finn-b-Q17_OTHER_SPECIFE_CONGEN_MALFO_SYNDR_AFFECTING_MULTIPLE_SYSTEMS	12	48254353	rs117913411	A	T	0.0175986	0.0027793	2.39999e-10	9.40235e-05	40.0944	A	T	0.1097	0.1784	0.5386
ukb-b-18167	finn-b-Q17_OTHER_SPECIFE_CONGEN_MALFO_SYNDR_AFFECTING_MULTIPLE_SYSTEMS	1	56770218	rs12143461	A	G	-0.00600149	0.00106829	1.89998e-08	7.40116e-05	31.5601	A	G	0.0112	0.0946	0.9059
ukb-b-18167	finn-b-Q17_OTHER_SPECIFE_CONGEN_MALFO_SYNDR_AFFECTING_MULTIPLE_SYSTEMS	5	157812020	rs12188031	C	T	-0.00586449	0.00103596	1.5e-08	7.51508e-05	32.0459	C	T	-0.1407	0.0953	0.1401
ukb-b-18167	finn-b-Q17_OTHER_SPECIFE_CONGEN_MALFO_SYNDR_AFFECTING_MULTIPLE_SYSTEMS	4	81182554	rs12509595	C	T	0.0079311	0.00109627	4.70002e-13	0.000122736	52.3395	C	T	0.0261	0.0984	0.7905
ukb-b-18167	finn-b-Q17_OTHER_SPECIFE_CONGEN_MALFO_SYNDR_AFFECTING_MULTIPLE_SYSTEMS	2	26911509	rs1275984	C	A	-0.00849438	0.00102592	1.20005e-16	0.000160753	68.5542	C	A	0.1012	0.0918	0.27
ukb-b-18167	finn-b-Q17_OTHER_SPECIFE_CONGEN_MALFO_SYNDR_AFFECTING_MULTIPLE_SYSTEMS	19	7257990	rs12978472	G	C	-0.00913759	0.00149438	9.69996e-10	8.76789e-05	37.3886	G	C	0.0182	0.1821	0.9202
ukb-b-18167	finn-b-Q17_OTHER_SPECIFE_CONGEN_MALFO_SYNDR_AFFECTING_MULTIPLE_SYSTEMS	7	27324196	rs17473410	G	T	0.0101196	0.00185155	4.60002e-08	7.00515e-05	29.8713	G	T	0.2508	0.1563	0.1085
ukb-b-18167	finn-b-Q17_OTHER_SPECIFE_CONGEN_MALFO_SYNDR_AFFECTING_MULTIPLE_SYSTEMS	20	10965998	rs1887320	A	G	0.00628229	0.00099865	3.2e-10	9.28028e-05	39.5738	A	G	0.1239	0.0917	0.1768
ukb-b-18167	finn-b-Q17_OTHER_SPECIFE_CONGEN_MALFO_SYNDR_AFFECTING_MULTIPLE_SYSTEMS	15	91428955	rs1894400	T	C	0.0104685	0.00106203	6.4003e-23	0.000227818	97.1613	T	C	-0.1159	0.1022	0.2566
ukb-b-18167	finn-b-Q17_OTHER_SPECIFE_CONGEN_MALFO_SYNDR_AFFECTING_MULTIPLE_SYSTEMS	14	68343363	rs1950764	A	G	-0.00761644	0.00131911	7.69999e-09	7.81808e-05	33.338	A	G	0.0033	0.1339	0.9801
ukb-b-18167	finn-b-Q17_OTHER_SPECIFE_CONGEN_MALFO_SYNDR_AFFECTING_MULTIPLE_SYSTEMS	6	127218090	rs2210601	T	C	0.0087468	0.0010238	1.29987e-17	0.000171153	72.9905	T	C	0.1231	0.0919	0.1803
ukb-b-18167	finn-b-Q17_OTHER_SPECIFE_CONGEN_MALFO_SYNDR_AFFECTING_MULTIPLE_SYSTEMS	1	230844772	rs2478539	T	G	0.00631478	0.00101416	4.79999e-10	9.09193e-05	38.7705	T	G	0.0111	0.0917	0.9035
ukb-b-18167	finn-b-Q17_OTHER_SPECIFE_CONGEN_MALFO_SYNDR_AFFECTING_MULTIPLE_SYSTEMS	3	11278211	rs347617	T	C	0.00584831	0.00106048	3.50002e-08	7.13209e-05	30.4126	T	C	0.1137	0.0952	0.2322
ukb-b-18167	finn-b-Q17_OTHER_SPECIFE_CONGEN_MALFO_SYNDR_AFFECTING_MULTIPLE_SYSTEMS	12	115556307	rs35427	G	T	-0.00737377	0.00104802	1.99986e-12	0.000116086	49.5037	G	T	-0.0686	0.0953	0.4718
ukb-b-18167	finn-b-Q17_OTHER_SPECIFE_CONGEN_MALFO_SYNDR_AFFECTING_MULTIPLE_SYSTEMS	1	11880738	rs3753584	C	T	-0.00793774	0.00135005	4.09996e-09	8.10682e-05	34.5694	C	T	-0.1909	0.13	0.142
ukb-b-18167	finn-b-Q17_OTHER_SPECIFE_CONGEN_MALFO_SYNDR_AFFECTING_MULTIPLE_SYSTEMS	7	150690176	rs3918226	T	C	0.0104194	0.00185229	1.89998e-08	7.4204e-05	31.6421	T	C	-0.0707	0.1772	0.6901
ukb-b-18167	finn-b-Q17_OTHER_SPECIFE_CONGEN_MALFO_SYNDR_AFFECTING_MULTIPLE_SYSTEMS	7	69016568	rs41849	C	T	0.00600549	0.00104962	1.09999e-08	7.677e-05	32.7364	C	T	-0.0911	0.095	0.338
ukb-b-18167	finn-b-Q17_OTHER_SPECIFE_CONGEN_MALFO_SYNDR_AFFECTING_MULTIPLE_SYSTEMS	19	45411941	rs429358	C	T	-0.0103838	0.00137911	5.10035e-14	0.000132938	56.6908	C	T	-0.0627	0.1178	0.5947
ukb-b-18167	finn-b-Q17_OTHER_SPECIFE_CONGEN_MALFO_SYNDR_AFFECTING_MULTIPLE_SYSTEMS	10	115822543	rs4917676	T	C	0.00858985	0.00134371	1.6e-10	9.5832e-05	40.8656	T	C	0.1867	0.1316	0.1558
ukb-b-18167	finn-b-Q17_OTHER_SPECIFE_CONGEN_MALFO_SYNDR_AFFECTING_MULTIPLE_SYSTEMS	11	1890990	rs592373	A	G	0.00700255	0.00103112	1.10002e-11	0.000108153	46.1203	A	G	-0.0077	0.0935	0.9339
ukb-b-18167	finn-b-Q17_OTHER_SPECIFE_CONGEN_MALFO_SYNDR_AFFECTING_MULTIPLE_SYSTEMS	3	27547083	rs602543	T	C	-0.0060135	0.00101942	3.69999e-09	8.16028e-05	34.7974	T	C	-0.0946	0.0926	0.3071
ukb-b-18167	finn-b-Q17_OTHER_SPECIFE_CONGEN_MALFO_SYNDR_AFFECTING_MULTIPLE_SYSTEMS	20	57740605	rs6026742	A	G	0.00912772	0.0015515	4e-09	8.11667e-05	34.6114	A	G	-0.0834	0.121	0.490801
ukb-b-18167	finn-b-Q17_OTHER_SPECIFE_CONGEN_MALFO_SYNDR_AFFECTING_MULTIPLE_SYSTEMS	11	100593538	rs633185	C	G	0.00659069	0.00110873	2.80001e-09	8.2864e-05	35.3352	C	G	-0.1509	0.0999	0.1311
ukb-b-18167	finn-b-Q17_OTHER_SPECIFE_CONGEN_MALFO_SYNDR_AFFECTING_MULTIPLE_SYSTEMS	10	63518748	rs72831345	A	G	-0.00772226	0.00141147	4.49997e-08	7.01951e-05	29.9325	A	G	0.1805	0.1499	0.2286
ukb-b-18167	finn-b-Q17_OTHER_SPECIFE_CONGEN_MALFO_SYNDR_AFFECTING_MULTIPLE_SYSTEMS	5	32709219	rs764124	A	G	-0.0069257	0.00116885	3.09999e-09	8.23315e-05	35.1081	A	G	0.1585	0.1075	0.1403
ukb-a-207	finn-b-Q17_OTHER_SPECIFE_CONGEN_MALFO_SYNDR_AFFECTING_MULTIPLE_SYSTEMS	4	81181072	rs10857147	T	A	0.00851555	0.00119171	8.97635e-13	0.000174802	51.0601	T	A	0.0228	0.0983	0.8165
ukb-a-207	finn-b-Q17_OTHER_SPECIFE_CONGEN_MALFO_SYNDR_AFFECTING_MULTIPLE_SYSTEMS	2	26922855	rs1275977	A	G	-0.00682217	0.00113808	2.04428e-09	0.000123022	35.9333	A	G	0.1411	0.0928	0.1284
ukb-a-207	finn-b-Q17_OTHER_SPECIFE_CONGEN_MALFO_SYNDR_AFFECTING_MULTIPLE_SYSTEMS	11	100682388	rs12801715	C	G	-0.00663816	0.00119896	3.08688e-08	0.000104949	30.6537	C	G	0.2516	0.0986	0.0106999
ukb-a-207	finn-b-Q17_OTHER_SPECIFE_CONGEN_MALFO_SYNDR_AFFECTING_MULTIPLE_SYSTEMS	5	127857493	rs17677603	G	A	0.00648601	0.00111013	5.146e-09	0.000116868	34.1354	G	A	0.1253	0.0964	0.1936
ukb-a-207	finn-b-Q17_OTHER_SPECIFE_CONGEN_MALFO_SYNDR_AFFECTING_MULTIPLE_SYSTEMS	15	91437388	rs2521501	T	A	0.00796579	0.00116357	7.61027e-12	0.000160451	46.8673	T	A	-0.1249	0.103	0.2253
ukb-a-207	finn-b-Q17_OTHER_SPECIFE_CONGEN_MALFO_SYNDR_AFFECTING_MULTIPLE_SYSTEMS	20	8622480	rs6039216	C	T	-0.00726008	0.00112412	1.0595e-10	0.000142802	41.7114	C	T	-0.0425	0.0953	0.655799
ukb-a-213	finn-b-Q17_OTHER_SPECIFE_CONGEN_MALFO_SYNDR_AFFECTING_MULTIPLE_SYSTEMS	10	123338975	rs1078806	G	A	0.00793465	0.000708027	3.83001e-29	0.000406565	125.589	G	A	-0.0265	0.093	0.7758
ukb-a-213	finn-b-Q17_OTHER_SPECIFE_CONGEN_MALFO_SYNDR_AFFECTING_MULTIPLE_SYSTEMS	5	44706498	rs10941679	G	A	0.00498854	0.000806016	6.05703e-10	0.000124039	38.3051	G	A	0.0357	0.1035	0.7302
ukb-a-213	finn-b-Q17_OTHER_SPECIFE_CONGEN_MALFO_SYNDR_AFFECTING_MULTIPLE_SYSTEMS	12	96027467	rs11836367	T	C	-0.00453801	0.0007284	4.66692e-10	0.000125686	38.814	T	C	-0.0148	0.0923	0.873
ukb-a-213	finn-b-Q17_OTHER_SPECIFE_CONGEN_MALFO_SYNDR_AFFECTING_MULTIPLE_SYSTEMS	19	44281898	rs11879798	A	G	0.00414871	0.000716938	7.18505e-09	0.000108434	33.4858	A	G	0.2209	0.0963	0.0217901
ukb-a-213	finn-b-Q17_OTHER_SPECIFE_CONGEN_MALFO_SYNDR_AFFECTING_MULTIPLE_SYSTEMS	10	80849153	rs1269867	T	C	-0.00390955	0.000697895	2.12173e-08	0.00010162	31.3813	T	C	0.0775	0.0914	0.3965
ukb-a-213	finn-b-Q17_OTHER_SPECIFE_CONGEN_MALFO_SYNDR_AFFECTING_MULTIPLE_SYSTEMS	2	217920769	rs4442975	T	G	-0.00396387	0.000697343	1.3151e-08	0.000104629	32.3105	T	G	0.0501	0.0908	0.581599
ukb-a-213	finn-b-Q17_OTHER_SPECIFE_CONGEN_MALFO_SYNDR_AFFECTING_MULTIPLE_SYSTEMS	16	52599188	rs4784227	T	C	0.00853404	0.000813516	9.66718e-26	0.000356265	110.046	T	C	-0.0129	0.1046	0.9016
ukb-a-213	finn-b-Q17_OTHER_SPECIFE_CONGEN_MALFO_SYNDR_AFFECTING_MULTIPLE_SYSTEMS	22	19891717	rs58952190	C	T	0.0133051	0.00241938	3.81399e-08	9.79347e-05	30.243	C	T	-0.2661	0.3737	0.4765
ukb-a-213	finn-b-Q17_OTHER_SPECIFE_CONGEN_MALFO_SYNDR_AFFECTING_MULTIPLE_SYSTEMS	11	69331418	rs78540526	T	C	0.0115226	0.00135193	1.56099e-17	0.000235202	72.6423	T	C	-0.0526	0.1614	0.7446
ukb-a-213	finn-b-Q17_OTHER_SPECIFE_CONGEN_MALFO_SYNDR_AFFECTING_MULTIPLE_SYSTEMS	12	28183286	rs7976725	G	A	-0.00527894	0.000841827	3.59642e-10	0.000127334	39.3228	G	A	0.2066	0.1158	0.0743892
ukb-a-213	finn-b-Q17_OTHER_SPECIFE_CONGEN_MALFO_SYNDR_AFFECTING_MULTIPLE_SYSTEMS	6	151952332	rs9397437	A	G	0.0102104	0.00135987	6.00206e-14	0.000182542	56.3752	A	G	-0.2355	0.26	0.3651
ukb-a-205	finn-b-Q17_OTHER_SPECIFE_CONGEN_MALFO_SYNDR_AFFECTING_MULTIPLE_SYSTEMS	13	32968810	rs11571818	C	T	0.0216505	0.00384393	1.77893e-08	0.000108612	31.7236	C	T	-0.2916	0.4725	0.5371
ukb-a-205	finn-b-Q17_OTHER_SPECIFE_CONGEN_MALFO_SYNDR_AFFECTING_MULTIPLE_SYSTEMS	15	78851615	rs2036527	A	G	0.0061414	0.000781655	3.95003e-15	0.000211325	61.7308	A	G	0.0492	0.0956	0.6072
ukb-a-205	finn-b-Q17_OTHER_SPECIFE_CONGEN_MALFO_SYNDR_AFFECTING_MULTIPLE_SYSTEMS	6	32654149	rs3134986	T	C	0.00580621	0.000866801	2.11057e-11	0.00015361	44.8687	T	C	-0.3458	0.1683	0.0399503
ukb-a-205	finn-b-Q17_OTHER_SPECIFE_CONGEN_MALFO_SYNDR_AFFECTING_MULTIPLE_SYSTEMS	5	1324121	rs414965	A	G	-0.00470752	0.000747427	3.01342e-10	0.000135808	39.6683	A	G	-0.0211	0.0912	0.8166
ukb-b-9127	finn-b-Q17_OTHER_SPECIFE_CONGEN_MALFO_SYNDR_AFFECTING_MULTIPLE_SYSTEMS	4	145460338	rs13148031	G	A	-0.00422554	0.000726448	5.99998e-09	8.40761e-05	33.834	G	A	-0.1193	0.091	0.1901
ukb-b-9127	finn-b-Q17_OTHER_SPECIFE_CONGEN_MALFO_SYNDR_AFFECTING_MULTIPLE_SYSTEMS	14	94844947	rs28929474	T	C	0.0203251	0.00254634	1.39991e-15	0.000158313	63.7133	T	C	0.0319	0.3327	0.9237
ukb-b-9127	finn-b-Q17_OTHER_SPECIFE_CONGEN_MALFO_SYNDR_AFFECTING_MULTIPLE_SYSTEMS	20	62053117	rs3827019	G	T	-0.00416989	0.000754645	3.29997e-08	7.58726e-05	30.5324	G	T	0.0423	0.1013	0.6761
ukb-b-9127	finn-b-Q17_OTHER_SPECIFE_CONGEN_MALFO_SYNDR_AFFECTING_MULTIPLE_SYSTEMS	15	78816057	rs8031948	T	G	0.00644254	0.000753178	1.20005e-17	0.0001818	73.1673	T	G	0.075	0.0954	0.4318
ukb-b-12477	finn-b-Q17_OTHER_SPECIFE_CONGEN_MALFO_SYNDR_AFFECTING_MULTIPLE_SYSTEMS	2	211540507	rs1047891	A	C	-0.00540965	0.000931152	6.29999e-09	7.91787e-05	33.7517	A	C	-0.0925	0.0976	0.3435
ukb-b-12477	finn-b-Q17_OTHER_SPECIFE_CONGEN_MALFO_SYNDR_AFFECTING_MULTIPLE_SYSTEMS	6	160922870	rs117733303	G	A	0.0371161	0.00321717	8.60003e-31	0.000312167	133.099	G	A	-0.1277	0.407	0.753701
ukb-b-12477	finn-b-Q17_OTHER_SPECIFE_CONGEN_MALFO_SYNDR_AFFECTING_MULTIPLE_SYSTEMS	9	22124504	rs1333047	T	A	0.0088187	0.000866198	2.39994e-24	0.000243117	103.651	T	A	0.1059	0.0921	0.2502
ukb-b-12477	finn-b-Q17_OTHER_SPECIFE_CONGEN_MALFO_SYNDR_AFFECTING_MULTIPLE_SYSTEMS	6	32782387	rs2071475	A	G	0.00598456	0.00106458	1.89998e-08	7.41347e-05	31.6014	A	G	-0.0778	0.1306	0.551099
ukb-b-12477	finn-b-Q17_OTHER_SPECIFE_CONGEN_MALFO_SYNDR_AFFECTING_MULTIPLE_SYSTEMS	2	44072576	rs4299376	T	G	-0.00517901	0.000926436	2.30001e-08	7.33123e-05	31.2508	T	G	-0.0865	0.1096	0.43
ukb-b-12477	finn-b-Q17_OTHER_SPECIFE_CONGEN_MALFO_SYNDR_AFFECTING_MULTIPLE_SYSTEMS	2	25333105	rs72807674	C	A	0.00541094	0.000948836	1.2e-08	7.62914e-05	32.5208	C	A	0.0478	0.123	0.697599
ukb-b-12477	finn-b-Q17_OTHER_SPECIFE_CONGEN_MALFO_SYNDR_AFFECTING_MULTIPLE_SYSTEMS	6	160997118	rs74617384	T	A	0.0210184	0.00160689	4.30031e-39	0.000401235	171.09	T	A	-0.3715	0.2179	0.08831
ukb-b-12477	finn-b-Q17_OTHER_SPECIFE_CONGEN_MALFO_SYNDR_AFFECTING_MULTIPLE_SYSTEMS	15	79061002	rs8043119	A	G	-0.00515119	0.000877644	4.39997e-09	8.08145e-05	34.449	A	G	0.1595	0.0966	0.0984895
ukb-b-12477	finn-b-Q17_OTHER_SPECIFE_CONGEN_MALFO_SYNDR_AFFECTING_MULTIPLE_SYSTEMS	6	12903957	rs9349379	G	A	0.00496304	0.000881972	1.79999e-08	7.42847e-05	31.6653	G	A	0.2299	0.0913	0.0117501
ukb-b-12018	finn-b-Q17_OTHER_SPECIFE_CONGEN_MALFO_SYNDR_AFFECTING_MULTIPLE_SYSTEMS	9	136485294	rs111596452	C	T	0.00477121	0.000841721	1.40001e-08	7.58294e-05	32.1306	C	T	0.2838	0.245	0.2467
ukb-b-12018	finn-b-Q17_OTHER_SPECIFE_CONGEN_MALFO_SYNDR_AFFECTING_MULTIPLE_SYSTEMS	16	55089983	rs55676346	A	C	-0.00329112	0.000571724	8.60003e-09	7.82043e-05	33.137	A	C	0.114	0.0973	0.2414
ukb-b-12018	finn-b-Q17_OTHER_SPECIFE_CONGEN_MALFO_SYNDR_AFFECTING_MULTIPLE_SYSTEMS	15	78857986	rs55781567	G	C	0.00409785	0.000545144	5.60015e-14	0.000133346	56.5051	G	C	0.0456	0.0957	0.634
ukb-b-12018	finn-b-Q17_OTHER_SPECIFE_CONGEN_MALFO_SYNDR_AFFECTING_MULTIPLE_SYSTEMS	3	49971514	rs7613875	A	C	0.002905	0.000517348	2e-08	7.44122e-05	31.5301	A	C	0.0517	0.0913	0.5711
ukb-b-323	finn-b-Q17_OTHER_SPECIFE_CONGEN_MALFO_SYNDR_AFFECTING_MULTIPLE_SYSTEMS	19	45411941	rs429358	C	T	0.0248558	0.000663291	1e-200	0.00350017	1404.25	C	T	-0.0627	0.1178	0.5947
ukb-b-323	finn-b-Q17_OTHER_SPECIFE_CONGEN_MALFO_SYNDR_AFFECTING_MULTIPLE_SYSTEMS	19	45247048	rs4803748	T	C	-0.00286042	0.00049505	7.59994e-09	8.35007e-05	33.3856	T	C	0.0263	0.0957	0.783401
ukb-b-323	finn-b-Q17_OTHER_SPECIFE_CONGEN_MALFO_SYNDR_AFFECTING_MULTIPLE_SYSTEMS	19	45335676	rs56394238	G	A	0.00365176	0.00048412	4.60045e-14	0.000142299	56.8979	G	A	-0.0041	0.0916	0.9644
ukb-b-323	finn-b-Q17_OTHER_SPECIFE_CONGEN_MALFO_SYNDR_AFFECTING_MULTIPLE_SYSTEMS	2	127892810	rs6733839	T	C	0.00313752	0.000499313	3.29997e-10	9.87527e-05	39.4844	T	C	-0.094	0.0954	0.3245
ukb-b-7910	finn-b-Q17_OTHER_SPECIFE_CONGEN_MALFO_SYNDR_AFFECTING_MULTIPLE_SYSTEMS	9	22112599	rs10511701	C	T	-0.00317638	0.000530466	2.1e-09	8.96474e-05	35.8548	C	T	0.1397	0.0918	0.128
ukb-b-7910	finn-b-Q17_OTHER_SPECIFE_CONGEN_MALFO_SYNDR_AFFECTING_MULTIPLE_SYSTEMS	15	33009478	rs1406389	T	A	0.00394674	0.000664631	2.90001e-09	8.81667e-05	35.2625	T	A	-0.1277	0.1004	0.2037
ukb-b-7910	finn-b-Q17_OTHER_SPECIFE_CONGEN_MALFO_SYNDR_AFFECTING_MULTIPLE_SYSTEMS	18	46451873	rs4939567	A	G	-0.00324338	0.000533171	1.2e-09	9.25229e-05	37.005	A	G	0.0139	0.091	0.8786
ukb-b-7910	finn-b-Q17_OTHER_SPECIFE_CONGEN_MALFO_SYNDR_AFFECTING_MULTIPLE_SYSTEMS	17	809425	rs4968126	G	A	-0.00346918	0.000556017	4.39997e-10	9.73335e-05	38.9292	G	A	-0.137	0.0922	0.1375
ukb-b-7910	finn-b-Q17_OTHER_SPECIFE_CONGEN_MALFO_SYNDR_AFFECTING_MULTIPLE_SYSTEMS	20	60940702	rs67072353	A	G	-0.003873	0.000640009	1.40001e-09	9.15609e-05	36.6202	A	G	0.0546	0.1302	0.674899
Abbreviation: CA, congenital anomalies; CD, congenital deformities; CM, congenital malformations; UKBB, United Kingdom Biobank;SNP single nucleotide polymorphism;EA,effect_allele;OA,other_allele.
